# Ultra-low coverage genome-wide association study – insights into gestational age using 17,844 embryo samples with preimplantation genetic testing

**DOI:** 10.1101/2022.06.15.22276464

**Authors:** Shumin Li, Bin Yan, Thomas K.T. Li, Jianliang Lu, Yifan Gu, Yueqiu Tan, Fei Gong, Tak-Wah Lam, Pingyuan Xie, Yuexuan Wang, Ge Lin, Ruibang Luo

**Author notes:** To whom correspondence should be addressed: Ruibang Luo, Ge Lin,; Yuexuan Wang, Pingyuan Xie, Email! These authors contributed equally to this work (Shumin Li, Bin Yan, Thomas K.T. Li).

## Abstract

**Background:** Very low coverage (0.1 to 1x) whole genome sequencing (WGS) has become a promising and affordable approach to discover genomic variants of human populations for Genome-Wide Association Study (GWAS). To support genetic screening using Preimplantation Genetic Testing (PGT) in a large population, the sequencing coverage goes below 0.1x to an ultra-low level. However, its feasibility and effectiveness for GWAS remains undetermined.

**Methods:** We devised a pipeline to process ultra-low coverage WGS data and benchmarked the accuracy of genotype imputation at the combination of different coverages below 0.1x and sample sizes from 2,000 to 16,000, using 17,844 embryo PGT with approximately 0.04x average coverage and the standard Chinese sample HG005 with known genotypes. We then applied the imputed genotypes of 1,744 transferred embryos who have gestational ages and complete follow-up records to GWAS.

**Results:** The accuracy of genotype imputation under ultra-low coverage can be improved by increasing the sample size and applying a set of filters. From 1,744 born embryos, we identified 11 genomic risk loci associated with gestational ages and 166 genes mapped to these loci according to positional, expression quantitative trait locus and chromatin interaction strategies. Among these mapped genes, *CRHBP, ICAM1* and *OXTR* were more frequently reported as preterm birth related. By joint analysis of gene expression data from previous studies, we constructed interrelationships of mainly *CRHBP, ICAM1, PLAGL1, DNMT1, CNTLN, DKK1* and *EGR2* with preterm birth, infant disease and breast cancer.

**Conclusions:** This study not only demonstrates that ultra-low coverage WGS could achieve relatively high accuracy of adequate genotype imputation and is capable of GWAS, but also provides insights into uncovering genetic associations of gestational age trait existed in the fetal embryo samples from Chinese or Eastern Asian populations.

## Supplementary Tables for "Ultra-low coverage genome-wide association study – insights into gestational age using 17,844 embryo samples with preimplantation genetic testing"

### Sheet: Table_S1
Table S1. Genotype imputation performance at different ultra-low coverages and sample sizes.
Sequencing coverage	Sample size	SNP Filtered by "INFO score ≥ 0.4 && HWE p-value >1e-6"	Number of SNPs	Genotype accuracy	Genotype TP	Gentype FP	Genotype FN	Allele accuracy	Allele TP	Allele FN
0.01	2000	No	167814	0.485579	81487	14933	71394	0.68483	114924	52890
0.01	2000	Yes	36177	0.533709	19308	2848	14021	0.71106	25724	10453
0.01	4000	No	167814	0.506632	85020	13552	69242	0.700978	117634	50180
0.01	4000	Yes	30514	0.570394	17405	2365	10744	0.72878	22238	8276
0.01	6000	No	167814	0.513026	86093	13639	68082	0.707998	118812	49002
0.01	6000	Yes	30196	0.579448	17497	2666	10033	0.741853	22401	7795
0.01	8000	No	167814	0.512758	86048	13475	68291	0.708552	118905	48909
0.01	8000	Yes	30401	0.573534	17436	2601	10364	0.724581	22028	8373
0.01	10000	No	167814	0.516834	86732	13252	67830	0.709637	119087	48727
0.01	10000	Yes	30504	0.573925	17507	2611	10386	0.718955	21931	8573
0.01	12000	No	167814	0.519099	87112	13466	67236	0.710847	119290	48524
0.01	12000	Yes	31252	0.584891	18279	2679	10294	0.718866	22466	8786
0.01	14000	No	167814	0.518377	86991	13357	67466	0.712837	119624	48190
0.01	14000	Yes	30597	0.578815	17710	2666	10221	0.721378	22072	8525
0.01	16000	No	167814	0.521375	87494	13188	67132	0.713284	119699	48115
0.01	16000	Yes	28894	0.583893	16871	2377	9646	0.714716	20651	8243
0.02	2000	No	167814	0.48978	82192	16051	69571	0.693315	116348	51466
0.02	2000	Yes	36289	0.539861	19591	3241	13457	0.721706	26190	10099
0.02	4000	No	167814	0.515088	86439	14956	66419	0.709965	119142	48672
0.02	4000	Yes	30762	0.588453	18102	2818	9842	0.747578	22997	7765
0.02	6000	No	167814	0.528931	88762	13931	65121	0.720381	120890	46924
0.02	6000	Yes	30316	0.626336	18988	2420	8908	0.775993	23525	6791
0.02	8000	No	167814	0.534687	89728	13770	64316	0.722645	121270	46544
0.02	8000	Yes	30579	0.620164	18964	2662	8953	0.766572	23441	7138
0.02	10000	No	167814	0.544269	91336	13208	63270	0.729266	122381	45433
0.02	10000	Yes	30825	0.639935	19726	2411	8688	0.76983	23730	7095
0.02	12000	No	167814	0.543077	91136	13767	62911	0.73094	122662	45152
0.02	12000	Yes	30968	0.630102	19513	2752	8703	0.774089	23972	6996
0.02	14000	No	167814	0.546039	91633	13135	63046	0.729856	122480	45334
0.02	14000	Yes	30901	0.635028	19623	2517	8761	0.765444	23653	7248
0.02	16000	No	167814	0.550496	92381	13247	62186	0.734158	123202	44612
0.02	16000	Yes	28697	0.6462	18544	2217	7936	0.770987	22125	6572
0.03	2000	No	167814	0.482135	80909	17725	69180	0.68831	115508	52306
0.03	2000	Yes	36132	0.530555	19170	3566	13396	0.708624	25604	10528
0.03	4000	No	167814	0.525677	88216	15269	64329	0.717014	120325	47489
0.03	4000	Yes	30211	0.615405	18592	2572	9047	0.766807	23166	7045
0.03	6000	No	167814	0.543369	91185	14283	62346	0.729468	122415	45399
0.03	6000	Yes	29996	0.640619	19216	2407	8373	0.780871	23423	6573
0.03	8000	No	167814	0.555168	93165	13376	61273	0.737239	123719	44095
0.03	8000	Yes	30409	0.661284	20109	2315	7985	0.79266	24104	6305
0.03	10000	No	167814	0.562742	94436	13353	60025	0.740713	124302	43512
0.03	10000	Yes	30801	0.662478	20405	2370	8026	0.791598	24382	6419
0.03	12000	No	167814	0.571579	95919	13043	58852	0.748144	125549	42265
0.03	12000	Yes	31409	0.678563	21313	2255	7841	0.798943	25094	6315
0.03	14000	No	167814	0.568481	95399	13225	59190	0.747596	125457	42357
0.03	14000	Yes	31479	0.677912	21340	2423	7716	0.804854	25336	6143
0.03	16000	No	167814	0.574046	96333	13073	58408	0.751129	126050	41764
0.03	16000	Yes	28683	0.694	19906	1945	6832	0.810898	23259	5424
0.04	2000	No	167814	0.486133	81580	17865	68369	0.690646	115900	51914
0.04	2000	Yes	36121	0.541319	19553	3587	12981	0.714903	25823	10298
0.04	4000	No	167814	0.528436	88679	15607	63528	0.72134	121051	46763
0.04	4000	Yes	30363	0.603992	18339	2608	9416	0.761914	23134	7229
0.04	6000	No	167814	0.548041	91969	15025	60820	0.734724	123297	44517
0.04	6000	Yes	30293	0.656323	19882	2549	7862	0.792394	24004	6289
0.04	8000	No	167814	0.555961	93298	14323	60193	0.737465	123757	44057
0.04	8000	Yes	30131	0.656035	19767	2473	7891	0.786599	23701	6430
0.04	10000	No	167814	0.575834	96633	13996	57185	0.753817	126501	41313
0.04	10000	Yes	30549	0.688762	21041	2455	7053	0.815379	24909	5640
0.04	12000	No	167814	0.574237	96365	13447	58002	0.750319	125914	41900
0.04	12000	Yes	31119	0.68598	21347	2087	7685	0.798483	24848	6271
0.04	14000	No	167814	0.586661	98450	13454	55910	0.762147	127899	39915
0.04	14000	Yes	30838	0.702672	21669	2284	6885	0.821551	25335	5503
0.04	16000	No	167814	0.584248	98045	13271	56498	0.758042	127210	40604
0.04	16000	Yes	28773	0.715011	20573	1823	6377	0.818858	23561	5212
0.05	2000	No	167814	0.482171	80915	19203	67696	0.690044	115799	52015
0.05	2000	Yes	36352	0.539503	19612	3779	12961	0.710497	25828	10524
0.05	4000	No	167814	0.537923	90271	15663	61880	0.725428	121737	46077
0.05	4000	Yes	30570	0.642525	19642	2396	8532	0.780438	23858	6712
0.05	6000	No	167814	0.565549	94907	14742	58165	0.745188	125053	42761
0.05	6000	Yes	30104	0.692732	20854	2311	6939	0.81936	24666	5438
0.05	8000	No	167814	0.579916	97318	13672	56824	0.750754	125987	41827
0.05	8000	Yes	30499	0.718942	21927	1928	6644	0.82347	25115	5384
0.05	10000	No	167814	0.590404	99078	13608	55128	0.76381	128178	39636
0.05	10000	Yes	30660	0.736888	22593	2063	6004	0.84925	26038	4622
0.05	12000	No	167814	0.593377	99577	13108	55129	0.762493	127957	39857
0.05	12000	Yes	31002	0.730179	22637	1901	6464	0.830269	25740	5262
0.05	14000	No	167814	0.610944	102525	12645	52644	0.775126	130077	37737
0.05	14000	Yes	30745	0.765588	23538	1714	5493	0.860628	26460	4285
0.05	16000	No	167814	0.603984	101357	12755	53702	0.769364	129110	38704
0.05	16000	Yes	28947	0.753239	21804	1625	5518	0.846167	24494	4453
0.06	2000	No	167814	0.481176	80748	19738	67328	0.689835	115764	52050
0.06	2000	Yes	36428	0.542385	19758	3866	12804	0.720654	26252	10176
0.06	4000	No	167814	0.537065	90127	16579	61108	0.726548	121925	45889
0.06	4000	Yes	30766	0.63918	19665	2800	8301	0.785445	24165	6601
0.06	6000	No	167814	0.568463	95396	14818	57600	0.745093	125037	42777
0.06	6000	Yes	30347	0.706857	21451	2101	6795	0.82565	25056	5291
0.06	8000	No	167814	0.581835	97640	14107	56067	0.756611	126970	40844
0.06	8000	Yes	30296	0.725112	21968	1945	6383	0.838659	25408	4888
0.06	10000	No	167814	0.597203	100219	13607	53988	0.771354	129444	38370
0.06	10000	Yes	30834	0.737562	22742	1929	6163	0.849646	26198	4636
0.06	12000	No	167814	0.603907	101344	13380	53090	0.77394	129878	37936
0.06	12000	Yes	31055	0.742843	23069	1993	5993	0.84975	26389	4666
0.06	14000	No	167814	0.617726	103663	12636	51515	0.780078	130908	36906
0.06	14000	Yes	30636	0.779018	23866	1644	5126	0.872764	26738	3898
0.06	16000	No	167814	0.620067	104056	12721	51037	0.784219	131603	36211
0.06	16000	Yes	28706	0.792796	22758	1503	4445	0.886853	25458	3248
0.07	2000	No	167814	0.480276	80597	20525	66692	0.690008	115793	52021
0.07	2000	Yes	36462	0.536449	19560	4459	12443	0.720668	26277	10185
0.07	4000	No	167814	0.544883	91439	16605	59770	0.732746	122965	44849
0.07	4000	Yes	30792	0.653222	20114	2759	7919	0.794427	24462	6330
0.07	6000	No	167814	0.577377	96892	15042	55880	0.754258	126575	41239
0.07	6000	Yes	30116	0.718024	21624	2289	6203	0.843273	25396	4720
0.07	8000	No	167814	0.596637	100124	13630	54060	0.766783	128677	39137
0.07	8000	Yes	30624	0.74569	22836	1917	5871	0.847571	25956	4668
0.07	10000	No	167814	0.620723	104166	12705	50943	0.780763	131023	36791
0.07	10000	Yes	30615	0.785465	24047	1746	4822	0.878491	26895	3720
0.07	12000	No	167814	0.626968	105214	12304	50296	0.785888	131883	35931
0.07	12000	Yes	31336	0.783316	24546	1656	5134	0.875255	27427	3909
0.07	14000	No	167814	0.636765	106858	12100	48856	0.793069	133088	34726
0.07	14000	Yes	30940	0.805753	24930	1496	4514	0.890045	27538	3402
0.07	16000	No	167814	0.639357	107293	11410	49111	0.79196	132902	34912
0.07	16000	Yes	28902	0.807522	23339	1272	4291	0.886894	25633	3269
0.08	2000	No	167814	0.483768	81183	20326	66305	0.689782	115755	52059
0.08	2000	Yes	36442	0.541738	19742	4227	12473	0.716755	26120	10322
0.08	4000	No	167814	0.544627	91396	16797	59621	0.729403	122404	45410
0.08	4000	Yes	30672	0.651897	19995	2650	8027	0.790526	24247	6425
0.08	6000	No	167814	0.588699	98792	14798	54224	0.759073	127383	40431
0.08	6000	Yes	30115	0.738834	22250	2112	5753	0.849643	25587	4528
0.08	8000	No	167814	0.602477	101104	13632	53078	0.768452	128957	38857
0.08	8000	Yes	30762	0.754047	23196	1867	5699	0.856186	26338	4424
0.08	10000	No	167814	0.626372	105114	12770	49930	0.784946	131725	36089
0.08	10000	Yes	30588	0.779718	23850	1690	5048	0.872401	26685	3903
0.08	12000	No	167814	0.631979	106055	12457	49302	0.789565	132500	35314
0.08	12000	Yes	31369	0.792534	24861	1596	4912	0.880073	27607	3762
0.08	14000	No	167814	0.646782	108539	11776	47499	0.795089	133427	34387
0.08	14000	Yes	30891	0.814412	25158	1440	4293	0.889256	27470	3421
0.08	16000	No	167814	0.652317	109468	11422	46924	0.8019	134570	33244
0.08	16000	Yes	28613	0.818649	23424	1243	3946	0.89344	25564	3049
0.09	2000	No	167814	0.489298	82111	20427	65276	0.694662	116574	51240
0.09	2000	Yes	36753	0.544445	20010	4303	12440	0.722825	26566	10187
0.09	4000	No	167814	0.553363	92862	16798	58154	0.739581	124112	43702
0.09	4000	Yes	30787	0.661838	20376	2905	7506	0.806834	24840	5947
0.09	6000	No	167814	0.591065	99189	14783	53842	0.761295	127756	40058
0.09	6000	Yes	30254	0.745158	22544	2079	5631	0.850565	25733	4521
0.09	8000	No	167814	0.619662	103988	12892	50934	0.777486	130473	37341
0.09	8000	Yes	30413	0.78016	23727	1525	5161	0.871437	26503	3910
0.09	10000	No	167814	0.634268	106439	12807	48568	0.792705	133027	34787
0.09	10000	Yes	30701	0.799225	24537	1746	4418	0.890232	27331	3370
0.09	12000	No	167814	0.652133	109437	11636	46741	0.801042	134426	33388
0.09	12000	Yes	30901	0.82198	25400	1253	4248	0.896961	27717	3184
0.09	14000	No	167814	0.659057	110599	11562	45653	0.80619	135290	32524
0.09	14000	Yes	30747	0.830357	25531	1358	3858	0.905487	27841	2906
0.09	16000	No	167814	0.658884	110570	11547	45697	0.804826	135061	32753
0.09	16000	Yes	28671	0.83077	23819	1214	3638	0.904677	25938	2733
0.1	2000	No	167814	0.485103	81407	21063	65344	0.691283	116007	51807
0.1	2000	Yes	36098	0.553078	19965	4154	11979	0.72957	26336	9762
0.1	4000	No	167814	0.556598	93405	17124	57285	0.743442	124760	43054
0.1	4000	Yes	30416	0.676913	20589	2764	7063	0.813125	24732	5684
0.1	6000	No	167814	0.584808	98139	15790	53885	0.76204	127881	39933
0.1	6000	Yes	30057	0.721962	21700	2539	5818	0.847656	25478	4579
0.1	8000	No	167814	0.615902	103357	13900	50557	0.779565	130822	36992
0.1	8000	Yes	30304	0.784319	23768	1622	4914	0.87401	26486	3818
0.1	10000	No	167814	0.635835	106702	12949	48163	0.791501	132825	34989
0.1	10000	Yes	30582	0.797332	24384	1685	4513	0.888268	27165	3417
0.1	12000	No	167814	0.656703	110204	12094	45516	0.804289	134971	32843
0.1	12000	Yes	30882	0.809565	25001	1528	4353	0.889936	27483	3399
0.1	14000	No	167814	0.660803	110892	11902	45020	0.808055	135603	32211
0.1	14000	Yes	31047	0.824943	25612	1356	4079	0.903308	28045	3002
0.1	16000	No	167814	0.669015	112270	11298	44246	0.811506	136182	31632
0.1	16000	Yes	28656	0.835811	23951	1076	3629	0.906302	25971	2685

### Sheet: Table S2
Table S2. WGA methods and sequencing platforms used in the PGT experiments.
WGA methodss	Sequencing platforms	Sample size
MDA	BGI-seq 500	8
MDA	IonTorrent	10236
dop-PCR	BGI-seq 500	754
dop-PCR	Proton	2005
PicoPlex	BGI-seq 500	4184
PicoPlex	MiSeq	657

### Sheet: Table S3
Table S3. The summary of 40 significant SNPs satisfying Bonferroni-corrected significant levels of 4.526e-8
snpid	hg19chr	bp	major allele	minor allele	pval	beta	MAF
rs10821905	10	52646093	G	A	6.72192e-34	-0.590305	0.020565
rs6479944	10	65647278	A	T	3.5991e-08	0.419901	0.018548
rs891695170	14	29761413	C	T	3.00676e-08	-0.217465	0.016175
rs45516395	14	30109064	A	G	6.41137e-20	-0.431383	0.018463
rs946934582	18	70902928	T	C	2.76434e-144	-0.324567	0.029741
rs12459527	19	37294104	G	T	6.03996e-09	-0.404903	0.030842
rs111564896	19	9722672	C	T	2.79097e-08	-0.440332	0.034273
rs907839139	19	9902655	T	C	6.19317e-09	-0.413054	0.066296
rs10425775	19	9912917	G	A	1.70944e-08	-0.434604	0.047242
rs7246760	19	9918229	G	A	2.27438e-09	-0.448864	0.031599
rs4684558	3	7897821	G	A	1.5753e-08	-0.411555	0.031178
rs1488497	3	7898241	C	T	1.06872e-08	-0.432548	0.027581
rs13068706	3	7915697	C	T	4.96989e-31	-0.43117	0.022528
rs13074221	3	7924239	T	C	1.78757e-17	-0.45021	0.027429
rs114749863	3	7924583	G	A	1.27298e-10	-0.437872	0.026232
rs13070898	3	7941616	T	C	4.71773e-14	-0.432751	0.021933
rs7644752	3	7942408	T	C	1.10957e-13	-0.416089	0.022758
rs17691373	3	7950201	T	C	1.75371e-11	-0.430108	0.026507
rs6787368	3	7955693	G	A	1.73357e-09	-0.402199	0.022852
rs71308578	3	7957186	A	G	1.74022e-10	-0.429403	0.025725
rs138410510	3	7959536	C	T	5.37773e-09	-0.401256	0.02306
rs76313480	3	7961352	C	T	2.26418e-09	-0.398823	0.023767
rs6868205	5	75133380	C	T	4.49629e-08	-0.44622	0.021559
rs116173755	5	75138237	A	G	2.46523e-09	-0.528057	0.028012
rs140201566	5	75146047	C	A	2.55735e-10	-0.44652	0.023621
rs6888024	5	78271282	T	C	8.8884e-12	-0.484915	0.022884
rs959158199	6	105985161	C	A	1.85011e-13	-0.718236	0.019459
rs6904808	6	145207239	G	T	2.04842e-08	-0.395993	0.038675
rs115743441	6	145208740	G	A	1.73423e-10	-0.412855	0.030538
rs73612215	6	145222169	A	G	1.04404e-08	-0.418406	0.034011
rs7748391	6	145262622	A	G	5.00229e-09	-0.39743	0.027237
rs73613905	6	145268933	G	A	2.4495e-08	-0.389786	0.035325
rs9322011	6	145281094	A	C	3.70522e-11	-0.380594	0.025619
rs9322012	6	145281196	T	G	2.54355e-08	-0.372004	0.031188
rs9497149	6	145281706	G	A	3.65224e-08	-0.36237	0.031903
rs7756445	6	145282032	C	T	1.31044e-11	-0.378616	0.030382
rs34750044	7	123998045	T	A	1.05356e-08	-0.433276	0.030734
rs10810727	9	17125259	G	A	2.08588e-09	-0.664551	0.020116
rs10810728	9	17125262	A	G	1.53147e-09	-0.662363	0.021577
rs263555	9	17125269	T	A	3.46813e-10	-0.646015	0.024585

### Sheet: Table S4
Table S4. The list of candidate SNPs. NA in column of p-value and MAF means that the SNP is not called in our GWAS, but is from the reference panel of 1000G EAS. Details of the genomic risk locus is in Fig. 4E
rsID	chr	pos	ref	alt	MAF	p-value	r2	IndSigSNP	GenomicRiskLocus	nearestGene	distance	function
rs6795053	3	7881408	A	C	0.02778	1.42963e-07	0.609978	rs13068706	1	GRM7	98192	intergenic
rs143325035	3	7888494	A	AGTT	0.03472	NA	0.848101	rs13068706	1	GRM7	105278	intergenic
rs57570567	3	7889677	A	C	0.03472	NA	0.848101	rs13068706	1	LMCD1-AS1	104814	intergenic
rs73129659	3	7892485	T	G	0.03472	NA	0.848101	rs13068706	1	LMCD1-AS1	102006	intergenic
rs73129663	3	7894413	A	G	0.03472	NA	0.848101	rs13068706	1	LMCD1-AS1	100078	intergenic
rs73129665	3	7895280	G	A	0.03472	0.00638945	0.848101	rs13068706	1	LMCD1-AS1	99211	intergenic
rs11718722	3	7896679	T	C	0.03472	4.03824e-07	0.848101	rs13068706	1	LMCD1-AS1	97812	intergenic
rs11719723	3	7897220	T	C	0.03472	2.91082e-05	0.848101	rs13068706	1	LMCD1-AS1	97271	intergenic
rs144591375	3	7897790	AC	A	0.03472	NA	0.848101	rs13068706	1	LMCD1-AS1	96701	intergenic
rs4684558	3	7897821	G	A	0.03472	1.5753e-08	0.848101	rs13068706	1	LMCD1-AS1	96670	intergenic
rs1488497	3	7898241	C	T	0.03274	1.06872e-08	0.903337	rs13068706	1	LMCD1-AS1	96250	intergenic
rs17048106	3	7899176	G	C	0.03472	NA	0.848101	rs13068706	1	LMCD1-AS1	95315	intergenic
rs4686169	3	7899481	C	T	0.03472	0.000120823	0.848101	rs13068706	1	LMCD1-AS1	95010	intergenic
rs4684559	3	7899561	G	A	0.03373	NA	0.874907	rs13068706	1	LMCD1-AS1	94930	intergenic
rs73131632	3	7899875	T	A	0.03373	NA	0.874907	rs13068706	1	LMCD1-AS1	94616	intergenic
rs17048113	3	7900034	G	C	0.03373	NA	0.874907	rs13068706	1	LMCD1-AS1	94457	intergenic
rs7624822	3	7901620	A	G	0.03373	NA	0.874907	rs13068706	1	LMCD1-AS1	92871	intergenic
rs7624834	3	7901644	A	C	0.03373	NA	0.874907	rs13068706	1	LMCD1-AS1	92847	intergenic
rs61664800	3	7902086	A	AG	0.03373	NA	0.874907	rs13068706	1	LMCD1-AS1	92405	intergenic
rs61589389	3	7902127	AG	A	0.03373	NA	0.874907	rs13068706	1	LMCD1-AS1	92364	intergenic
rs60375338	3	7902221	C	T	0.03373	NA	0.874907	rs13068706	1	LMCD1-AS1	92270	intergenic
rs73131638	3	7902594	T	C	0.03373	NA	0.874907	rs13068706	1	LMCD1-AS1	91897	intergenic
rs147242272	3	7902649	GA	G	0.03671	NA	0.798837	rs13068706	1	LMCD1-AS1	91842	intergenic
rs17740513	3	7902712	G	A	0.03373	NA	0.874907	rs13068706	1	LMCD1-AS1	91779	intergenic
rs4686172	3	7902954	A	G	0.03373	NA	0.874907	rs13068706	1	LMCD1-AS1	91537	intergenic
rs1825926	3	7903856	C	T	0.03373	0.000266482	0.874907	rs13068706	1	LMCD1-AS1	90635	intergenic
rs326413	3	7904421	G	A	0.03373	7.61666e-06	0.874907	rs13068706	1	LMCD1-AS1	90070	intergenic
rs326412	3	7904742	G	T	0.03373	NA	0.874907	rs13068706	1	LMCD1-AS1	89749	intergenic
rs326411	3	7904935	A	T	0.03373	6.8156e-06	0.874907	rs13068706	1	LMCD1-AS1	89556	intergenic
rs11708383	3	7907059	A	G	0.03373	NA	0.874907	rs13068706	1	LMCD1-AS1	87432	intergenic
rs11720252	3	7907748	C	T	0.03373	1.45913e-06	0.874907	rs13068706	1	LMCD1-AS1	86743	intergenic
rs17741012	3	7909163	T	G	0.03075	9.86762e-06	0.9657	rs13068706	1	LMCD1-AS1	85328	intergenic
rs13068706	3	7915697	C	T	0.02976	4.96989e-31	1	rs13068706	1	LMCD1-AS1	78794	intergenic
rs13072357	3	7916083	G	A	0.02976	NA	1	rs13068706	1	LMCD1-AS1	78408	intergenic
rs13096145	3	7916215	A	G	0.02976	1.85625e-05	1	rs13068706	1	LMCD1-AS1	78276	intergenic
rs36047563	3	7916484	G	A	0.02976	NA	1	rs13068706	1	LMCD1-AS1	78007	intergenic
rs35312960	3	7917014	C	A	0.02976	NA	1	rs13068706	1	LMCD1-AS1	77477	intergenic
rs13063855	3	7917165	T	G	0.02976	NA	1	rs13068706	1	LMCD1-AS1	77326	intergenic
rs71046207	3	7917616	GA	G	0.02976	NA	1	rs13068706	1	LMCD1-AS1	76875	intergenic
rs67652539	3	7919542	G	A	0.02976	1.5565e-06	1	rs13068706	1	LMCD1-AS1	74949	intergenic
rs34809692	3	7921234	C	G	0.02976	NA	1	rs13068706	1	LMCD1-AS1	73257	intergenic
rs13074221	3	7924239	T	C	0.02778	1.78757e-17	0.929412	rs13068706	1	LMCD1-AS1	70252	intergenic
rs114749863	3	7924583	G	A	0.02778	1.27298e-10	0.929412	rs13068706	1	LMCD1-AS1	69908	intergenic
rs142497582	3	7925274	C	CA	0.02778	NA	0.929412	rs13068706	1	LMCD1-AS1	69217	intergenic
rs6776608	3	7925967	A	G	0.02976	NA	0.863253	rs13068706	1	LMCD1-AS1	68524	intergenic
rs115796600	3	7926895	A	T	0.02778	NA	0.929412	rs13068706	1	LMCD1-AS1	67596	intergenic
rs118142820	3	7928039	A	T	0.02778	NA	0.929412	rs13068706	1	LMCD1-AS1	66452	intergenic
rs71308566	3	7928636	A	G	0.02778	NA	0.929412	rs13068706	1	LMCD1-AS1	65855	intergenic
rs71308567	3	7928729	C	T	0.02778	NA	0.929412	rs13068706	1	LMCD1-AS1	65762	intergenic
rs2324432	3	7929683	C	T	0.02778	NA	0.929412	rs13068706	1	LMCD1-AS1	64808	intergenic
rs75166507	3	7930671	A	C	0.02778	5.75342e-07	0.929412	rs13068706	1	LMCD1-AS1	63820	intergenic
rs376066325	3	7931429	TA	TAA	0.007937	NA	0.895192	rs13068706	1	LMCD1-AS1	63062	intergenic
rs574162102	3	7931429	TA	T	0.02877	NA	0.895192	rs13068706	1	LMCD1-AS1	63062	intergenic
rs13101040	3	7931453	C	T	0.02778	3.79922e-07	0.929412	rs13068706	1	LMCD1-AS1	63038	intergenic
rs34942171	3	7931576	T	A	0.02877	NA	0.895192	rs13068706	1	LMCD1-AS1	62915	intergenic
rs71308569	3	7931792	A	C	0.02778	NA	0.929412	rs13068706	1	LMCD1-AS1	62699	intergenic
rs17690886	3	7931960	C	G	0.02778	0.000210647	0.929412	rs13068706	1	LMCD1-AS1	62531	intergenic
rs71308570	3	7932265	C	T	0.02877	NA	0.895192	rs13068706	1	LMCD1-AS1	62226	intergenic
rs71308571	3	7932354	A	G	0.02778	7.3257e-05	0.929412	rs13068706	1	LMCD1-AS1	62137	intergenic
rs2324433	3	7932412	G	A	0.02778	NA	0.929412	rs13068706	1	LMCD1-AS1	62079	intergenic
rs918295	3	7932740	G	A	0.02778	3.3902e-06	0.929412	rs13068706	1	LMCD1-AS1	61751	intergenic
rs1019405	3	7933158	G	A	0.02778	NA	0.929412	rs13068706	1	LMCD1-AS1	61333	intergenic
rs1019404	3	7933618	T	A	0.02778	4.99582e-07	0.929412	rs13068706	1	LMCD1-AS1	60873	intergenic
rs377596761	3	7934521	AT	A	0.02877	NA	0.895192	rs13068706	1	LMCD1-AS1	59970	intergenic
rs575707282	3	7934521	AT	ATT	0.0009921	NA	0.895192	rs13068706	1	LMCD1-AS1	59970	NA
rs144826084	3	7934853	C	T	0.02778	NA	0.929412	rs13068706	1	LMCD1-AS1	59638	intergenic
rs112225287	3	7935967	T	C	0.02778	NA	0.929412	rs13068706	1	LMCD1-AS1	58524	intergenic
rs6783052	3	7936284	C	T	0.02778	NA	0.929412	rs13068706	1	LMCD1-AS1	58207	intergenic
rs6798296	3	7936338	T	C	0.02778	NA	0.929412	rs13068706	1	LMCD1-AS1	58153	intergenic
rs6795788	3	7936346	A	C	0.02778	NA	0.929412	rs13068706	1	LMCD1-AS1	58145	intergenic
rs6783296	3	7936543	C	T	0.02778	NA	0.929412	rs13068706	1	LMCD1-AS1	57948	intergenic
rs6796094	3	7936569	A	G	0.02778	NA	0.929412	rs13068706	1	LMCD1-AS1	57922	intergenic
rs6798823	3	7936763	T	G	0.02778	NA	0.929412	rs13068706	1	LMCD1-AS1	57728	intergenic
rs6796327	3	7936812	A	G	0.02877	NA	0.895192	rs13068706	1	LMCD1-AS1	57679	intergenic
rs13089254	3	7936887	C	T	0.02778	NA	0.929412	rs13068706	1	LMCD1-AS1	57604	intergenic
rs79463947	3	7936925	C	T	0.02778	NA	0.929412	rs13068706	1	LMCD1-AS1	57566	intergenic
rs142201583	3	7937270	G	A	0.02877	NA	0.895192	rs13068706	1	LMCD1-AS1	57221	intergenic
rs78445382	3	7937417	C	T	0.02778	NA	0.929412	rs13068706	1	LMCD1-AS1	57074	intergenic
rs74636096	3	7937418	A	G	0.02778	NA	0.929412	rs13068706	1	LMCD1-AS1	57073	intergenic
rs377368695	3	7937480	GT	G	0.02778	NA	0.929412	rs13068706	1	LMCD1-AS1	57011	intergenic
rs560843460	3	7937490	T	A	0.02778	NA	0.929412	rs13068706	1	LMCD1-AS1	57001	intergenic
rs7643858	3	7937996	A	G	0.02778	NA	0.929412	rs13068706	1	LMCD1-AS1	56495	intergenic
rs6805247	3	7938576	T	C	0.02778	0.000257619	0.929412	rs13068706	1	LMCD1-AS1	55915	intergenic
rs6802772	3	7938577	A	C	0.02778	0.000217572	0.929412	rs13068706	1	LMCD1-AS1	55914	intergenic
rs6805266	3	7938650	T	C	0.02778	2.83997e-06	0.929412	rs13068706	1	LMCD1-AS1	55841	intergenic
rs6802853	3	7938658	A	G	0.02778	4.22931e-06	0.929412	rs13068706	1	LMCD1-AS1	55833	intergenic
rs6805549	3	7938862	T	C	0.02778	0.000304507	0.929412	rs13068706	1	LMCD1-AS1	55629	intergenic
rs34526713	3	7939103	G	A	0.02778	1.30082e-05	0.929412	rs13068706	1	LMCD1-AS1	55388	intergenic
rs113115417	3	7939302	T	C	0.02778	NA	0.929412	rs13068706	1	LMCD1-AS1	55189	intergenic
rs6793608	3	7939452	C	T	0.02976	NA	0.863253	rs13068706	1	LMCD1-AS1	55039	intergenic
rs34762423	3	7939833	G	A	0.02976	0.000211731	0.863253	rs13068706	1	LMCD1-AS1	54658	intergenic
rs34750904	3	7939951	A	G	0.02976	0.00020491	0.863253	rs13068706	1	LMCD1-AS1	54540	intergenic
rs75975613	3	7940314	G	C	0.02778	0.000113128	0.929412	rs13068706	1	LMCD1-AS1	54177	intergenic
rs74894653	3	7940432	G	A	0.02778	2.13489e-06	0.929412	rs13068706	1	LMCD1-AS1	54059	intergenic
rs75571346	3	7940611	G	T	0.02778	0.000139042	0.929412	rs13068706	1	LMCD1-AS1	53880	intergenic
rs78258181	3	7940838	A	G	0.02778	5.20069e-07	0.929412	rs13068706	1	LMCD1-AS1	53653	intergenic
rs113593391	3	7940857	G	A	0.02778	NA	0.929412	rs13068706	1	LMCD1-AS1	53634	intergenic
rs80353347	3	7940994	A	G	0.02778	NA	0.929412	rs13068706	1	LMCD1-AS1	53497	intergenic
rs34956620	3	7941199	C	T	0.02877	NA	0.895192	rs13068706	1	LMCD1-AS1	53292	intergenic
rs35339782	3	7941278	A	C	0.02778	4.90423e-07	0.929412	rs13068706	1	LMCD1-AS1	53213	intergenic
rs13086690	3	7941438	C	G	0.02778	NA	0.929412	rs13068706	1	LMCD1-AS1	53053	intergenic
rs13070898	3	7941616	T	C	0.02778	4.71773e-14	0.929412	rs13068706	1	LMCD1-AS1	52875	intergenic
3:7942096:T:TAATCAA	3	7942096	T	TAATCAA	0.02778	NA	0.929412	rs13068706	1	LMCD1-AS1	52395	intergenic
rs558236004	3	7942199	G	GAAAA	0.02778	NA	0.929412	rs13068706	1	LMCD1-AS1	52292	intergenic
rs79167666	3	7942216	A	T	0.02778	NA	0.929412	rs13068706	1	LMCD1-AS1	52275	intergenic
rs7644574	3	7942241	T	C	0.02877	1.95829e-06	0.895192	rs13068706	1	LMCD1-AS1	52250	intergenic
rs7652461	3	7942292	G	A	0.02778	NA	0.929412	rs13068706	1	LMCD1-AS1	52199	intergenic
rs7644752	3	7942408	T	C	0.02778	1.10957e-13	0.929412	rs13068706	1	LMCD1-AS1	52083	intergenic
rs7644832	3	7942456	T	C	0.02778	NA	0.929412	rs13068706	1	LMCD1-AS1	52035	intergenic
rs116044429	3	7943012	T	C	0.02778	NA	0.929412	rs13068706	1	LMCD1-AS1	51479	intergenic
rs114426341	3	7943095	C	A	0.02778	NA	0.929412	rs13068706	1	LMCD1-AS1	51396	intergenic
rs76612840	3	7943161	A	T	0.02778	NA	0.929412	rs13068706	1	LMCD1-AS1	51330	intergenic
rs78951999	3	7943298	G	C	0.02778	NA	0.929412	rs13068706	1	LMCD1-AS1	51193	intergenic
rs79942608	3	7943493	T	C	0.02778	NA	0.929412	rs13068706	1	LMCD1-AS1	50998	intergenic
rs116776565	3	7944085	A	G	0.02778	NA	0.929412	rs13068706	1	LMCD1-AS1	50406	intergenic
rs71308573	3	7944333	A	G	0.02778	NA	0.929412	rs13068706	1	LMCD1-AS1	50158	intergenic
rs143971161	3	7944465	G	T	0.02778	NA	0.929412	rs13068706	1	LMCD1-AS1	50026	intergenic
rs201083041	3	7944651	G	GTCTA	0.02778	NA	0.929412	rs13068706	1	LMCD1-AS1	49840	intergenic
rs199832237	3	7944666	CT	C	0.02679	NA	0.89434	rs13068706	1	LMCD1-AS1	49825	intergenic
rs34591863	3	7944833	C	T	0.02778	NA	0.929412	rs13068706	1	LMCD1-AS1	49658	intergenic
rs34844565	3	7944950	C	T	0.02877	NA	0.895192	rs13068706	1	LMCD1-AS1	49541	intergenic
rs35367072	3	7945119	C	A	0.02778	NA	0.929412	rs13068706	1	LMCD1-AS1	49372	intergenic
rs564219719	3	7945532	T	TGTCTATTAG	0.02778	NA	0.929412	rs13068706	1	LMCD1-AS1	48959	intergenic
rs13067798	3	7945933	G	T	0.02778	NA	0.929412	rs13068706	1	LMCD1-AS1	48558	intergenic
rs13100133	3	7946016	T	C	0.02778	NA	0.929412	rs13068706	1	LMCD1-AS1	48475	intergenic
rs111557941	3	7946319	A	G	0.02778	NA	0.929412	rs13068706	1	LMCD1-AS1	48172	intergenic
rs112910745	3	7946579	G	A	0.02778	NA	0.929412	rs13068706	1	LMCD1-AS1	47912	intergenic
rs146774748	3	7946640	T	G	0.02778	NA	0.929412	rs13068706	1	LMCD1-AS1	47851	intergenic
rs112310639	3	7946815	C	T	0.02778	NA	0.929412	rs13068706	1	LMCD1-AS1	47676	intergenic
rs13059210	3	7946978	T	C	0.02778	NA	0.929412	rs13068706	1	LMCD1-AS1	47513	intergenic
rs13079575	3	7947066	C	T	0.02778	NA	0.929412	rs13068706	1	LMCD1-AS1	47425	intergenic
rs35237945	3	7947107	A	C	0.02778	NA	0.929412	rs13068706	1	LMCD1-AS1	47384	intergenic
rs13063670	3	7947114	T	C	0.02778	NA	0.929412	rs13068706	1	LMCD1-AS1	47377	intergenic
rs13059197	3	7947139	A	G	0.02778	8.63354e-06	0.929412	rs13068706	1	LMCD1-AS1	47352	intergenic
rs13063684	3	7947146	T	C	0.02778	2.22831e-06	0.929412	rs13068706	1	LMCD1-AS1	47345	intergenic
rs13063861	3	7947272	T	C	0.02778	NA	0.929412	rs13068706	1	LMCD1-AS1	47219	intergenic
rs13064221	3	7947449	T	C	0.02778	3.72613e-07	0.929412	rs13068706	1	LMCD1-AS1	47042	intergenic
rs13079017	3	7947484	G	T	0.02778	NA	0.929412	rs13068706	1	LMCD1-AS1	47007	intergenic
rs13064693	3	7947701	T	C	0.02778	NA	0.929412	rs13068706	1	LMCD1-AS1	46790	intergenic
rs13081041	3	7947857	C	T	0.02877	NA	0.895192	rs13068706	1	LMCD1-AS1	46634	intergenic
rs13079938	3	7947946	G	T	0.02778	NA	0.929412	rs13068706	1	LMCD1-AS1	46545	intergenic
rs34193648	3	7947968	A	G	0.02778	NA	0.929412	rs13068706	1	LMCD1-AS1	46523	intergenic
rs13085487	3	7948054	C	A	0.02778	NA	0.929412	rs13068706	1	LMCD1-AS1	46437	intergenic
rs34571543	3	7948410	G	A	0.02778	NA	0.929412	rs13068706	1	LMCD1-AS1	46081	intergenic
rs34053066	3	7948455	T	G	0.02778	NA	0.929412	rs13068706	1	LMCD1-AS1	46036	intergenic
rs71308575	3	7948585	A	G	0.02778	0.000203945	0.929412	rs13068706	1	LMCD1-AS1	45906	intergenic
rs13065939	3	7948601	A	G	0.02778	0.000179013	0.929412	rs13068706	1	LMCD1-AS1	45890	intergenic
rs35111835	3	7948697	A	G	0.02778	NA	0.929412	rs13068706	1	LMCD1-AS1	45794	intergenic
rs1488493	3	7949227	G	A	0.02778	2.15827e-06	0.929412	rs13068706	1	LMCD1-AS1	45264	intergenic
rs1488492	3	7949229	T	C	0.02778	2.15337e-06	0.929412	rs13068706	1	LMCD1-AS1	45262	intergenic
rs17742158	3	7949369	G	C	0.02778	NA	0.929412	rs13068706	1	LMCD1-AS1	45122	intergenic
rs10510374	3	7949473	C	A	0.02778	NA	0.929412	rs13068706	1	LMCD1-AS1	45018	intergenic
rs75220175	3	7949603	C	T	0.02778	0.000116692	0.929412	rs13068706	1	LMCD1-AS1	44888	intergenic
rs142361029	3	7949972	AT	A	0.03274	NA	0.779051	rs13068706	1	LMCD1-AS1	44519	intergenic
rs35686467	3	7950133	TG	T	0.02778	NA	0.929412	rs13068706	1	LMCD1-AS1	44358	intergenic
rs17691373	3	7950201	T	C	0.02778	1.75371e-11	0.929412	rs13068706	1	LMCD1-AS1	44290	intergenic
rs13093109	3	7950470	T	G	0.02778	NA	0.929412	rs13068706	1	LMCD1-AS1	44021	intergenic
rs74989165	3	7950655	T	C	0.02778	NA	0.929412	rs13068706	1	LMCD1-AS1	43836	intergenic
rs1488490	3	7950688	C	T	0.02778	NA	0.929412	rs13068706	1	LMCD1-AS1	43803	intergenic
rs1488489	3	7950698	A	G	0.02778	NA	0.929412	rs13068706	1	LMCD1-AS1	43793	intergenic
rs71308576	3	7950810	C	T	0.02976	0.000463046	0.863253	rs13068706	1	LMCD1-AS1	43681	intergenic
rs17742449	3	7950948	A	G	0.02778	NA	0.929412	rs13068706	1	LMCD1-AS1	43543	intergenic
rs6788877	3	7951135	G	A	0.03571	1.18657e-05	0.708882	rs13068706	1	LMCD1-AS1	43356	intergenic
rs115543735	3	7951160	T	G	0.02778	0.000148442	0.929412	rs13068706	1	LMCD1-AS1	43331	intergenic
rs6764732	3	7951324	T	C	0.02778	2.16338e-06	0.929412	rs13068706	1	LMCD1-AS1	43167	intergenic
rs67793014	3	7952516	AC	A	0.02877	NA	0.895192	rs13068706	1	LMCD1-AS1	41975	intergenic
rs143276310	3	7953398	T	A	0.02778	0.000118678	0.929412	rs13068706	1	LMCD1-AS1	41093	intergenic
rs17048336	3	7954783	A	T	0.02877	3.53174e-07	0.895192	rs13068706	1	LMCD1-AS1	39708	intergenic
rs13080147	3	7955251	T	C	0.02778	NA	0.929412	rs13068706	1	LMCD1-AS1	39240	intergenic
rs13096533	3	7955305	C	G	0.02877	NA	0.895192	rs13068706	1	LMCD1-AS1	39186	intergenic
rs6787244	3	7955557	G	A	0.02778	NA	0.929412	rs13068706	1	LMCD1-AS1	38934	intergenic
rs6787368	3	7955693	G	A	0.02778	1.73357e-09	0.929412	rs13068706	1	LMCD1-AS1	38798	intergenic
rs114018147	3	7955734	T	C	0.02778	NA	0.929412	rs13068706	1	LMCD1-AS1	38757	intergenic
rs6763939	3	7955903	C	G	0.02778	NA	0.929412	rs13068706	1	LMCD1-AS1	38588	intergenic
rs17774071	3	7956509	G	T	0.02778	1.49915e-07	0.929412	rs13068706	1	LMCD1-AS1	37982	intergenic
rs71308578	3	7957186	A	G	0.02778	1.74022e-10	0.929412	rs13068706	1	LMCD1-AS1	37305	intergenic
rs17691848	3	7958209	A	G	0.02381	1.02531e-06	0.79	rs13068706	1	LMCD1-AS1	36282	intergenic
rs17825275	3	7958489	C	T	0.02778	8.3364e-06	0.929412	rs13068706	1	LMCD1-AS1	36002	intergenic
rs116187018	3	7959037	T	C	0.02778	NA	0.929412	rs13068706	1	LMCD1-AS1	35454	intergenic
rs115865271	3	7959411	C	G	0.02778	NA	0.929412	rs13068706	1	LMCD1-AS1	35080	intergenic
rs138410510	3	7959536	C	T	0.02778	5.37773e-09	0.929412	rs13068706	1	LMCD1-AS1	34955	intergenic
rs78528055	3	7960366	C	G	0.02778	3.05289e-06	0.929412	rs13068706	1	LMCD1-AS1	34125	intergenic
rs568347404	3	7960473	A	G	0.02877	NA	0.895192	rs13068706	1	LMCD1-AS1	34018	intergenic
3:7960475:A:T	3	7960475	T	A	0.02877	NA	0.895192	rs13068706	1	LMCD1-AS1	34016	intergenic
rs539123796	3	7960476	T	G	0.02877	NA	0.895192	rs13068706	1	LMCD1-AS1	34015	intergenic
rs557451332	3	7960477	A	G	0.02877	NA	0.895192	rs13068706	1	LMCD1-AS1	34014	intergenic
rs576193334	3	7960480	T	C	0.02877	NA	0.895192	rs13068706	1	LMCD1-AS1	34011	intergenic
rs535432389	3	7960483	AG	A	0.02877	NA	0.895192	rs13068706	1	LMCD1-AS1	34008	intergenic
rs537657527	3	7960487	A	C	0.02579	NA	0.790559	rs13068706	1	LMCD1-AS1	34004	intergenic
rs557557388	3	7960495	A	ATTT	0.02877	NA	0.895192	rs13068706	1	LMCD1-AS1	33996	intergenic
rs555733550	3	7960500	A	C	0.02579	NA	0.790559	rs13068706	1	LMCD1-AS1	33991	intergenic
rs574268139	3	7960501	A	C	0.02579	NA	0.790559	rs13068706	1	LMCD1-AS1	33990	intergenic
rs76313480	3	7961352	C	T	0.02778	2.26418e-09	0.929412	rs13068706	1	LMCD1-AS1	33139	intergenic
rs114063599	3	7962193	G	T	0.02778	NA	0.929412	rs13068706	1	LMCD1-AS1	32298	intergenic
rs55939894	3	7963288	A	G	0.03671	3.74417e-07	0.688022	rs13068706	1	LMCD1-AS1	31203	intergenic
rs551027965	5	75101342	C	T	0.0248	NA	0.621696	rs140201566	2	RP11-524L6.4	25737	intergenic
rs148335932	5	75101700	C	T	0.0248	0.0154277	0.621696	rs140201566	2	RP11-524L6.4	25379	intergenic
rs115526966	5	75103824	G	C	0.0248	NA	0.621696	rs140201566	2	RP11-524L6.4	23255	intergenic
rs142426665	5	75105909	A	C	0.0248	NA	0.621696	rs140201566	2	RP11-524L6.4	21170	intergenic
rs116233472	5	75108772	T	C	0.0248	NA	0.621696	rs140201566	2	RP11-524L6.4	18307	intergenic
rs116026885	5	75111144	C	T	0.0248	NA	0.621696	rs140201566	2	RP11-524L6.4	15935	intergenic
rs141116590	5	75112098	C	T	0.0248	NA	0.621696	rs140201566	2	RP11-524L6.4	14981	intergenic
rs114070502	5	75112434	C	T	0.0248	NA	0.621696	rs140201566	2	RP11-524L6.4	14645	intergenic
rs184392004	5	75115516	A	C	0.0248	NA	0.621696	rs140201566	2	RP11-524L6.4	11563	intergenic
rs1917755	5	75120389	G	A	0.0248	NA	0.621696	rs140201566	2	RP11-524L6.4	6690	intergenic
rs190519169	5	75121965	G	A	0.0248	NA	0.621696	rs140201566	2	RP11-524L6.4	5114	intergenic
5:75123052:A:T	5	75123052	A	T	0.02381	NA	0.650165	rs140201566	2	RP11-524L6.4	4027	intergenic
rs141880522	5	75123180	A	G	0.0248	NA	0.621696	rs140201566	2	RP11-524L6.4	3899	intergenic
rs6872129	5	75124411	T	C	0.02976	NA	0.882326	rs140201566	2	RP11-524L6.4	2668	intergenic
rs6887484	5	75124504	C	T	0.02976	2.10824e-05	0.882326	rs140201566	2	RP11-524L6.4	2575	intergenic
rs6868052	5	75124544	A	G	0.02976	2.00334e-05	0.882326	rs140201566	2	RP11-524L6.4	2535	intergenic
rs6868185	5	75124568	A	G	0.02976	1.40068e-05	0.882326	rs140201566	2	RP11-524L6.4	2511	intergenic
rs78298062	5	75124739	G	C	0.02976	2.41222e-05	0.882326	rs140201566	2	RP11-524L6.4	2340	intergenic
rs6891182	5	75125023	G	C	0.02976	NA	0.882326	rs140201566	2	RP11-524L6.4	2056	intergenic
rs6892695	5	75125158	C	G	0.02976	2.04472e-05	0.882326	rs140201566	2	RP11-524L6.4	1921	intergenic
rs6453168	5	75126318	C	T	0.02976	NA	0.882326	rs140201566	2	RP11-524L6.4	761	downstream
rs6453169	5	75126408	C	G	0.02976	NA	0.882326	rs140201566	2	RP11-524L6.4	671	downstream
rs76814703	5	75127235	G	A	0.02976	NA	0.882326	rs140201566	2	RP11-524L6.4	0	ncRNA_exonic
rs114980350	5	75128517	C	T	0.02976	2.02387e-05	0.882326	rs140201566	2	RP11-524L6.4	0	ncRNA_exonic
rs7719386	5	75128846	G	T	0.02976	NA	0.882326	rs140201566	2	RP11-524L6.4	256	upstream
rs7719387	5	75128847	G	T	0.02976	NA	0.882326	rs140201566	2	RP11-524L6.4	257	upstream
rs138283821	5	75130180	T	A	0.02976	NA	0.882326	rs140201566	2	RP11-524L6.4	1590	intergenic
rs142319678	5	75130227	C	G	0.02976	NA	0.882326	rs140201566	2	RP11-524L6.4	1637	intergenic
rs148368524	5	75130622	C	T	0.02976	NA	0.882326	rs140201566	2	RP11-524L6.4	2032	intergenic
rs73112808	5	75130720	T	C	0.02976	7.53237e-06	0.882326	rs140201566	2	RP11-524L6.4	2130	intergenic
rs75471890	5	75132170	A	G	0.02976	NA	0.882326	rs140201566	2	RP11-524L6.4	3580	intergenic
rs148477297	5	75133101	C	T	0.02976	NA	0.882326	rs140201566	2	RP11-524L6.4	4511	intergenic
rs78001437	5	75133353	T	C	0.02976	NA	0.882326	rs140201566	2	RP11-524L6.4	4763	intergenic
rs6868205	5	75133380	C	T	0.02976	4.49629e-08	0.882326	rs140201566	2	RP11-524L6.4	4790	intergenic
rs150189601	5	75134455	G	A	0.03075	NA	0.911558	rs140201566	2	RP11-524L6.4	5865	intergenic
rs77313980	5	75134918	T	C	0.03075	NA	0.911558	rs140201566	2	RP11-524L6.4	6328	intergenic
rs7715076	5	75136904	T	A	0.03373	NA	1	rs140201566	2	RP11-524L6.4	8314	intergenic
rs7729854	5	75137199	C	T	0.03373	NA	1	rs140201566	2	RP11-524L6.4	8609	intergenic
rs7715877	5	75137464	T	C	0.03373	4.77386e-07	1	rs140201566	2	RP11-524L6.4	8874	intergenic
rs7716317	5	75137683	T	A	0.03373	1.94661e-06	1	rs140201566	2	RP11-524L6.4	9093	intergenic
rs78367382	5	75137993	A	G	0.03373	NA	1	rs140201566	2	RP11-524L6.4	9403	intergenic
rs116173755	5	75138237	A	G	0.03373	2.46523e-09	1	rs140201566	2	RP11-524L6.4	9647	intergenic
rs77752150	5	75139257	G	A	0.03373	1.96956e-06	1	rs140201566	2	RP11-524L6.4	10667	intergenic
rs75083437	5	75143352	C	T	0.03373	1.35283e-06	1	rs140201566	2	RP11-524L6.4	14762	intergenic
rs114446604	5	75144281	G	A	0.03373	6.61799e-06	1	rs140201566	2	RP11-524L6.4	15691	intergenic
rs79618096	5	75144513	T	C	0.03373	NA	1	rs140201566	2	RP11-524L6.4	15923	intergenic
rs6864480	5	75145124	G	A	0.03373	NA	1	rs140201566	2	RP11-524L6.4	16534	intergenic
rs140201566	5	75146047	C	A	0.03373	2.55735e-10	1	rs140201566	2	RP11-524L6.4	17457	intergenic
rs117545279	5	75146353	A	G	0.03373	6.2145e-08	1	rs140201566	2	RP11-524L6.4	17763	intergenic
rs112480107	5	75147739	T	C	0.04464	NA	0.705229	rs140201566	2	RP11-524L6.4	19149	intergenic
rs148125668	5	75148153	T	C	0.04464	3.85625e-06	0.705229	rs140201566	2	RP11-524L6.4	19563	intergenic
rs111898743	5	75148606	A	G	0.04464	NA	0.705229	rs140201566	2	RP11-524L6.4	20016	intergenic
rs73112833	5	75148980	A	G	0.04464	1.05416e-06	0.705229	rs140201566	2	RP11-524L6.4	20390	intergenic
rs112563980	5	75149329	A	C	0.04464	NA	0.705229	rs140201566	2	RP11-524L6.4	20739	intergenic
rs112745398	5	75149367	C	T	0.04464	NA	0.705229	rs140201566	2	RP11-524L6.4	20777	intergenic
rs73112837	5	75149727	T	C	0.04464	6.55948e-06	0.705229	rs140201566	2	RP11-524L6.4	21137	intergenic
rs73112839	5	75150565	C	A	0.04464	3.20769e-06	0.705229	rs140201566	2	RP11-524L6.4	21975	intergenic
rs113782891	5	75152319	G	C	0.04464	NA	0.705229	rs140201566	2	RP11-524L6.4	23729	intergenic
rs73112842	5	75152746	T	C	0.04464	3.96732e-06	0.705229	rs140201566	2	RP11-524L6.4	24156	intergenic
rs144678853	5	75152956	G	A	0.04464	NA	0.705229	rs140201566	2	RP11-524L6.4	24366	intergenic
rs113944538	5	75153028	T	C	0.04464	NA	0.705229	rs140201566	2	RP11-524L6.4	24438	intergenic
rs73112843	5	75153097	T	A	0.04464	NA	0.705229	rs140201566	2	RP11-524L6.4	24507	intergenic
rs79237256	5	75154483	A	G	0.04464	1.56952e-07	0.705229	rs140201566	2	RP11-524L6.4	25893	intergenic
rs57525960	5	75154556	C	T	0.04464	1.63562e-05	0.705229	rs140201566	2	RP11-524L6.4	25966	intergenic
rs60344817	5	75154677	A	AT	0.04464	NA	0.705229	rs140201566	2	RP11-524L6.4	26087	intergenic
5:75155509:C:T	5	75155509	C	T	0.00496	NA	0.705229	rs140201566	2	RP11-524L6.4	26919	NA
5:75155509:C:G	5	75155509	C	G	0.04464	NA	0.705229	rs140201566	2	RP11-524L6.4	26919	intergenic
rs6893263	5	75155547	C	T	0.04464	NA	0.705229	rs140201566	2	RP11-524L6.4	26957	intergenic
rs6891945	5	75155558	G	A	0.04464	NA	0.705229	rs140201566	2	RP11-524L6.4	26968	intergenic
rs117831953	5	75156273	C	T	0.04464	5.60552e-06	0.705229	rs140201566	2	RP11-524L6.4	27683	intergenic
rs73112852	5	75157083	A	G	0.04464	3.61241e-05	0.705229	rs140201566	2	RP11-524L6.4	28493	intergenic
rs73112855	5	75157431	A	T	0.04464	NA	0.705229	rs140201566	2	RP11-524L6.4	28841	intergenic
rs143001934	5	75157452	G	GAATACC	0.04563	NA	0.700996	rs140201566	2	RP11-524L6.4	28862	intergenic
rs146814518	5	75162100	AT	A	0.04563	NA	0.700996	rs140201566	2	RP11-524L6.4	33510	intergenic
rs140355008	5	75163816	CAGAT	C	0.04464	NA	0.705229	rs140201566	2	RP11-524L6.4	35226	intergenic
rs146180789	5	75164623	C	T	0.04464	NA	0.705229	rs140201566	2	RP11-524L6.4	36033	intergenic
rs11749494	5	78251511	C	T	0.04167	NA	0.72229	rs6888024	3	ARSB	0	intronic
rs67060391	5	78262068	A	C	0.04167	NA	0.72229	rs6888024	3	ARSB	0	intronic
rs13178105	5	78268128	C	T	0.03274	NA	0.855573	rs6888024	3	ARSB	0	intronic
rs6888024	5	78271282	T	C	0.03373	8.8884e-12	1	rs6888024	3	ARSB	0	intronic
rs77600239	6	145199312	C	T	0.03571	1.12455e-05	0.810168	rs7756445	4	UTRN	25141	intergenic
rs200639170	6	145199969	C	CT	0.03671	NA	0.787589	rs7756445	4	UTRN	25798	intergenic
rs73781204	6	145200990	G	A	0.03571	NA	0.810168	rs7756445	4	UTRN	26819	intergenic
rs35500554	6	145201433	G	T	0.03671	6.15609e-06	0.838503	rs7756445	4	UTRN	27262	intergenic
rs73612673	6	145201640	T	C	0.03571	6.1612e-06	0.862424	rs7756445	4	UTRN	27469	intergenic
rs148745884	6	145201723	G	A	0.03571	2.94638e-06	0.862424	rs7756445	4	UTRN	27552	intergenic
rs116388212	6	145204612	G	C	0.03571	2.47113e-06	0.862424	rs7756445	4	UTRN	30441	intergenic
rs116758721	6	145206222	G	A	0.03571	0.00057425	0.862424	rs7756445	4	UTRN	32051	intergenic
rs6904808	6	145207239	G	T	0.03571	2.04842e-08	0.862424	rs7756445	4	UTRN	33068	intergenic
rs115743441	6	145208740	G	A	0.03274	1.73423e-10	0.94239	rs7756445	4	UTRN	34569	intergenic
rs114986173	6	145209269	A	G	0.03373	NA	0.914253	rs7756445	4	UTRN	35098	intergenic
rs9497119	6	145214618	G	C	0.03968	NA	0.78205	rs7756445	4	UTRN	40447	intergenic
rs9986446	6	145214952	A	G	0.03968	NA	0.78205	rs7756445	4	UTRN	40781	intergenic
rs71921309	6	145214985	AC	A	0.03869	NA	0.754436	rs7756445	4	UTRN	40814	intergenic
rs114476313	6	145219201	A	G	0.03274	NA	0.94239	rs7756445	4	UTRN	45030	intergenic
rs73612211	6	145220035	A	G	0.03274	NA	0.94239	rs7756445	4	UTRN	45864	intergenic
rs73612214	6	145221845	A	C	0.03274	1.45429e-06	0.94239	rs7756445	4	UTRN	47674	intergenic
rs73612215	6	145222169	A	G	0.03274	1.04404e-08	0.94239	rs7756445	4	UTRN	47998	intergenic
rs57809661	6	145222553	C	T	0.03274	NA	0.94239	rs7756445	4	UTRN	48382	intergenic
rs60703523	6	145222746	G	A	0.03274	NA	0.94239	rs7756445	4	UTRN	48575	intergenic
rs73612220	6	145225271	T	C	0.03274	NA	0.94239	rs7756445	4	UTRN	51100	intergenic
rs147343547	6	145229601	AT	A	0.03274	NA	0.94239	rs7756445	4	UTRN	55430	intergenic
rs73612232	6	145230009	A	G	0.03274	1.72802e-07	0.94239	rs7756445	4	UTRN	55838	intergenic
rs73612249	6	145236929	A	G	0.03274	NA	0.94239	rs7756445	4	UTRN	62758	intergenic
rs73612251	6	145238325	C	A	0.03274	NA	0.94239	rs7756445	4	UTRN	64154	intergenic
rs113685484	6	145238937	C	G	0.03274	NA	0.94239	rs7756445	4	UTRN	64766	intergenic
rs73612256	6	145241177	G	C	0.03274	NA	0.94239	rs7756445	4	UTRN	67006	intergenic
6:145247185:C:G	6	145247185	C	G	0.03175	NA	0.914367	rs7756445	4	UTRN	73014	intergenic
rs550053359	6	145247306	T	A	0.03075	NA	0.885266	rs7756445	4	UTRN	73135	intergenic
rs571576714	6	145247307	A	G	0.03075	NA	0.885266	rs7756445	4	UTRN	73136	intergenic
rs184797224	6	145249092	C	T	0.03274	NA	0.94239	rs7756445	4	UTRN	74921	intergenic
rs112892159	6	145249313	G	C	0.03274	NA	0.94239	rs7756445	4	UTRN	75142	intergenic
rs148713919	6	145251575	C	T	0.03274	NA	0.94239	rs7756445	4	UTRN	77404	intergenic
rs73612273	6	145252850	G	A	0.03274	NA	0.94239	rs7756445	4	UTRN	78679	intergenic
rs73612275	6	145254890	A	G	0.03274	NA	0.94239	rs7756445	4	UTRN	80719	intergenic
rs199816927	6	145256059	C	CA	0.03274	NA	0.94239	rs7756445	4	UTRN	81888	intergenic
rs73612286	6	145259588	T	C	0.03274	NA	0.94239	rs7756445	4	UTRN	85417	intergenic
rs9497136	6	145261189	T	C	0.03274	NA	0.94239	rs7756445	4	UTRN	87018	intergenic
rs9497137	6	145261334	A	G	0.03274	NA	0.94239	rs7756445	4	UTRN	87163	intergenic
rs7748391	6	145262622	A	G	0.03274	5.00229e-09	0.94239	rs7756445	4	UTRN	88451	intergenic
rs9497139	6	145264340	G	A	0.03274	4.91197e-05	0.94239	rs7756445	4	UTRN	90169	intergenic
rs9497140	6	145264448	T	A	0.03274	NA	0.94239	rs7756445	4	UTRN	90277	intergenic
rs9484926	6	145264558	A	G	0.03274	2.37506e-07	0.94239	rs7756445	4	UTRN	90387	intergenic
rs146951837	6	145265660	CTTGTTTGTT	C	0.03274	NA	0.94239	rs7756445	4	UTRN	91489	intergenic
rs9484927	6	145266897	C	T	0.03274	1.1769e-05	0.94239	rs7756445	4	UTRN	92726	intergenic
rs80101678	6	145267472	T	C	0.03274	2.91637e-07	0.94239	rs7756445	4	UTRN	93301	intergenic
rs146411966	6	145268094	G	A	0.02976	NA	0.856883	rs7756445	4	UTRN	93923	intergenic
rs73613905	6	145268933	G	A	0.03274	2.4495e-08	0.94239	rs7756445	4	UTRN	94762	intergenic
rs73613906	6	145269207	A	C	0.03274	0.000104838	0.94239	rs7756445	4	UTRN	95036	intergenic
rs73613909	6	145269515	T	C	0.03274	NA	0.94239	rs7756445	4	UTRN	95344	intergenic
rs113950810	6	145271623	A	G	0.03274	NA	0.94239	rs7756445	4	UTRN	97452	intergenic
rs113509752	6	145271878	T	C	0.03274	NA	0.94239	rs7756445	4	UTRN	97707	intergenic
rs58954256	6	145273723	C	A	0.03274	4.6339e-05	0.94239	rs7756445	4	UTRN	99552	intergenic
rs60386360	6	145273757	C	T	0.03274	3.65246e-07	0.94239	rs7756445	4	UTRN	99586	intergenic
rs59595863	6	145273913	G	A	0.03274	7.93682e-07	0.94239	rs7756445	4	UTRN	99742	intergenic
rs57121708	6	145274041	G	A	0.03274	3.1762e-05	0.94239	rs7756445	4	UTRN	99870	intergenic
rs73613921	6	145274297	A	G	0.03274	NA	0.94239	rs7756445	4	UTRN	100126	intergenic
rs67612898	6	145274823	GT	G	0.03274	NA	0.94239	rs7756445	4	UTRN	100652	intergenic
rs74493396	6	145274833	T	A	0.03274	NA	0.94239	rs7756445	4	UTRN	100662	intergenic
rs9497144	6	145274971	T	A	0.03274	NA	0.94239	rs7756445	4	UTRN	100800	intergenic
rs9497145	6	145275086	G	A	0.03274	NA	0.94239	rs7756445	4	UTRN	100915	intergenic
rs73613930	6	145275656	G	A	0.03274	NA	0.94239	rs7756445	4	UTRN	101485	intergenic
rs73613932	6	145275673	G	A	0.03274	NA	0.94239	rs7756445	4	UTRN	101502	intergenic
rs73613933	6	145275746	A	T	0.03274	NA	0.94239	rs7756445	4	UTRN	101575	intergenic
rs73613935	6	145275997	C	T	0.03274	NA	0.94239	rs7756445	4	UTRN	101826	intergenic
rs9497146	6	145276522	C	T	0.03274	NA	0.94239	rs7756445	4	UTRN	102351	intergenic
rs9484929	6	145276523	A	G	0.03274	NA	0.94239	rs7756445	4	UTRN	102352	intergenic
rs9484930	6	145276533	A	G	0.03274	NA	0.94239	rs7756445	4	UTRN	102362	intergenic
rs9484931	6	145276870	T	C	0.04762	NA	0.650844	rs7756445	4	UTRN	102699	intergenic
rs73613942	6	145277259	T	A	0.03274	NA	0.94239	rs7756445	4	UTRN	103088	intergenic
rs34008244	6	145277314	G	A	0.03274	NA	0.94239	rs7756445	4	UTRN	103143	intergenic
rs35177773	6	145277325	T	C	0.03274	NA	0.94239	rs7756445	4	UTRN	103154	intergenic
rs73613944	6	145277371	A	T	0.03274	NA	0.94239	rs7756445	4	UTRN	103200	intergenic
rs73613947	6	145277429	C	G	0.03274	NA	0.94239	rs7756445	4	UTRN	103258	intergenic
rs73613948	6	145277484	C	T	0.03274	NA	0.94239	rs7756445	4	UTRN	103313	intergenic
rs11962423	6	145277622	A	G	0.03274	NA	0.94239	rs7756445	4	UTRN	103451	intergenic
rs11969952	6	145277640	T	C	0.03274	NA	0.94239	rs7756445	4	UTRN	103469	intergenic
rs73613955	6	145278304	C	T	0.03274	0.0430835	0.94239	rs7756445	4	UTRN	104133	intergenic
rs7773726	6	145278528	A	G	0.03274	0.00689169	0.94239	rs7756445	4	UTRN	104357	intergenic
rs7759704	6	145278574	T	C	0.03274	NA	0.94239	rs7756445	4	UTRN	104403	intergenic
rs7739415	6	145278621	C	T	0.03274	NA	0.94239	rs7756445	4	UTRN	104450	intergenic
rs7759730	6	145278637	T	C	0.03274	NA	0.94239	rs7756445	4	UTRN	104466	intergenic
rs9322007	6	145280037	G	A	0.03274	5.50386e-08	0.94239	rs7756445	4	UTRN	105866	intergenic
rs9322010	6	145280993	G	A	0.03274	0.00534222	0.94239	rs7756445	4	UTRN	106822	intergenic
rs9322011	6	145281094	A	C	0.03274	3.70522e-11	0.94239	rs7756445	4	UTRN	106923	intergenic
rs9322012	6	145281196	T	G	0.03274	2.54355e-08	0.94239	rs7756445	4	UTRN	107025	intergenic
rs9322013	6	145281280	C	T	0.03274	3.69859e-06	0.94239	rs7756445	4	UTRN	107109	intergenic
rs9322014	6	145281329	T	C	0.03274	2.24389e-05	0.94239	rs7756445	4	UTRN	107158	intergenic
rs67916157	6	145281518	GC	G	0.03274	NA	0.94239	rs7756445	4	UTRN	107347	intergenic
rs9484932	6	145281647	C	G	0.03274	2.23853e-06	0.94239	rs7756445	4	UTRN	107476	intergenic
6:145281685:A:AAAACAAAC	6	145281685	A	AAAACAAAC	0.03274	NA	0.94239	rs7756445	4	UTRN	107514	intergenic
rs9497149	6	145281706	G	A	0.03274	3.65224e-08	0.94239	rs7756445	4	UTRN	107535	intergenic
rs9497152	6	145281772	T	C	0.03472	0.000147933	1	rs7756445	4	UTRN	107601	intergenic
rs145403448	6	145282017	CAAT	C	0.03472	NA	1	rs7756445	4	UTRN	107846	intergenic
rs7756445	6	145282032	C	T	0.03472	1.31044e-11	1	rs7756445	4	UTRN	107861	intergenic
rs9497153	6	145282164	A	G	0.03472	NA	1	rs7756445	4	UTRN	107993	intergenic
rs6570664	6	145282447	G	T	0.03472	NA	1	rs7756445	4	UTRN	108276	intergenic
rs6570665	6	145282496	G	A	0.03472	NA	1	rs7756445	4	UTRN	108325	intergenic
rs6924979	6	145282641	C	G	0.03472	NA	1	rs7756445	4	UTRN	108470	intergenic
rs6925230	6	145282870	A	G	0.03472	3.25561e-07	1	rs7756445	4	UTRN	108699	intergenic
rs142027915	6	145282955	G	GGA	0.03472	NA	1	rs7756445	4	UTRN	108784	intergenic
rs9497155	6	145283387	C	G	0.03472	0.000202681	1	rs7756445	4	UTRN	109216	intergenic
rs9497156	6	145286121	G	A	0.02976	NA	0.857304	rs7756445	4	UTRN	111950	intergenic
6:145286310:C:CTT	6	145286310	C	CTT	0.499	NA	0.94239	rs7756445	4	UTRN	112139	intergenic
6:145286310:C:CTTT	6	145286310	C	CTTT	0.03274	NA	0.94239	rs7756445	4	UTRN	112139	NA
rs6913040	6	145286498	G	T	0.03472	0.000138752	0.89141	rs7756445	4	UTRN	112327	intergenic
rs6913043	6	145286503	G	A	0.03274	0.000139611	0.94239	rs7756445	4	UTRN	112332	intergenic
rs6917205	6	145286608	C	T	0.03274	1.45362e-05	0.94239	rs7756445	4	UTRN	112437	intergenic
rs6918014	6	145286960	G	T	0.03274	6.57952e-07	0.94239	rs7756445	4	UTRN	112789	intergenic
rs1953794	6	145287209	C	A	0.03274	7.47296e-05	0.94239	rs7756445	4	UTRN	113038	intergenic
rs1953793	6	145287366	A	G	0.03472	NA	1	rs7756445	4	UTRN	113195	intergenic
rs145662019	6	145288341	T	TGAGA	0.03472	NA	1	rs7756445	4	UTRN	114170	intergenic
rs11961018	6	145288414	G	A	0.03274	0.000293432	0.94239	rs7756445	4	UTRN	114243	intergenic
rs9497157	6	145288522	G	T	0.03274	1.61903e-06	0.94239	rs7756445	4	UTRN	114351	intergenic
rs9497158	6	145288572	C	T	0.03274	2.29799e-07	0.94239	rs7756445	4	UTRN	114401	intergenic
rs144065598	6	145297720	T	C	0.03472	NA	1	rs7756445	4	UTRN	123549	intergenic
rs10487814	7	123869567	A	G	0.04464	0.00478239	0.74276	rs34750044	5	RP5-921G16.1	0	ncRNA_intronic
rs17556632	7	123875104	G	A	0.04464	NA	0.74276	rs34750044	5	RP5-921G16.1	0	ncRNA_intronic
rs35902757	7	123875321	G	T	0.04464	NA	0.74276	rs34750044	5	RP5-921G16.1	0	ncRNA_intronic
rs71574786	7	123879457	C	A	0.04464	NA	0.74276	rs34750044	5	RP5-921G16.1	0	ncRNA_intronic
rs149364837	7	123881691	T	C	0.04464	NA	0.74276	rs34750044	5	RP5-921G16.1	0	ncRNA_intronic
rs1019196	7	123887029	C	G	0.04464	NA	0.74276	rs34750044	5	RP5-921G16.1	0	ncRNA_intronic
rs71574787	7	123889345	A	G	0.04464	NA	0.74276	rs34750044	5	RP5-921G16.1	0	ncRNA_intronic
rs35270290	7	123890962	T	C	0.04464	0.000880451	0.74276	rs34750044	5	RP5-921G16.1	0	ncRNA_intronic
rs13227559	7	123891261	G	A	0.04464	0.00128125	0.74276	rs34750044	5	RP5-921G16.1	0	ncRNA_intronic
rs17556666	7	123891923	C	T	0.04464	0.000912906	0.74276	rs34750044	5	RP5-921G16.1	0	ncRNA_intronic
rs17556861	7	123892711	G	A	0.04464	NA	0.74276	rs34750044	5	RP5-921G16.1	0	ncRNA_intronic
rs35752897	7	123893253	G	T	0.04464	0.000803308	0.74276	rs34750044	5	RP5-921G16.1	0	ncRNA_intronic
rs4427107	7	123893838	C	T	0.04464	0.00134205	0.74276	rs34750044	5	RP5-921G16.1	0	ncRNA_intronic
rs12706574	7	123895019	G	A	0.04464	0.000417666	0.74276	rs34750044	5	RP5-921G16.1	0	ncRNA_intronic
rs12706575	7	123895151	C	A	0.04563	0.00187139	0.765824	rs34750044	5	RP5-921G16.1	0	ncRNA_intronic
rs7808917	7	123896684	G	A	0.04464	NA	0.74276	rs34750044	5	RP5-921G16.1	0	ncRNA_intronic
rs17637743	7	123897234	T	A	0.04563	NA	0.765824	rs34750044	5	RP5-921G16.1	0	ncRNA_intronic
rs12706576	7	123897688	T	C	0.04563	0.000741778	0.765824	rs34750044	5	RP5-921G16.1	0	ncRNA_intronic
rs13224724	7	123899016	T	A	0.04563	0.00553117	0.765824	rs34750044	5	RP5-921G16.1	0	ncRNA_intronic
rs34614928	7	123902140	C	T	0.04563	NA	0.765824	rs34750044	5	RP5-921G16.1	0	ncRNA_intronic
rs71574788	7	123902579	C	T	0.04563	NA	0.765824	rs34750044	5	RP5-921G16.1	0	ncRNA_intronic
rs12706577	7	123903144	G	A	0.04563	0.00399773	0.765824	rs34750044	5	RP5-921G16.1	0	ncRNA_intronic
rs12706578	7	123903176	T	C	0.04563	0.00337173	0.765824	rs34750044	5	RP5-921G16.1	0	ncRNA_intronic
rs12706579	7	123903268	C	T	0.04563	NA	0.765824	rs34750044	5	RP5-921G16.1	0	ncRNA_intronic
rs71574789	7	123903827	A	G	0.04563	0.00332171	0.765824	rs34750044	5	RP5-921G16.1	0	ncRNA_intronic
rs12706580	7	123904347	T	C	0.04563	0.00117352	0.765824	rs34750044	5	RP5-921G16.1	0	ncRNA_intronic
rs13231290	7	123906080	T	G	0.04563	0.000949165	0.765824	rs34750044	5	RP5-921G16.1	0	ncRNA_intronic
rs34893553	7	123906287	C	G	0.04563	NA	0.765824	rs34750044	5	RP5-921G16.1	0	ncRNA_intronic
rs35643956	7	123906784	A	T	0.04563	0.00035713	0.765824	rs34750044	5	RP5-921G16.1	0	ncRNA_intronic
rs12706581	7	123907124	C	T	0.04563	0.00138072	0.765824	rs34750044	5	RP5-921G16.1	0	ncRNA_intronic
rs35315387	7	123907557	G	A	0.04563	NA	0.765824	rs34750044	5	RP5-921G16.1	0	ncRNA_intronic
rs71574790	7	123907718	C	T	0.04563	0.00120478	0.765824	rs34750044	5	RP5-921G16.1	0	ncRNA_intronic
7:123908197:AT:ATTT	7	123908197	AT	ATTT	0.04563	NA	0.765824	rs34750044	5	RP5-921G16.1	0	ncRNA_intronic
7:123908197:AT:ATT	7	123908197	AT	ATT	0.2976	NA	0.765824	rs34750044	5	RP5-921G16.1	0	ncRNA_intronic
rs13228061	7	123908575	G	C	0.04563	NA	0.765824	rs34750044	5	RP5-921G16.1	0	ncRNA_intronic
rs34282167	7	123909484	T	C	0.04563	0.00622991	0.765824	rs34750044	5	RP5-921G16.1	0	ncRNA_intronic
rs36041790	7	123911049	T	C	0.04563	NA	0.765824	rs34750044	5	RP5-921G16.1	0	ncRNA_intronic
rs12706584	7	123913133	A	G	0.04563	0.00100964	0.765824	rs34750044	5	RP5-921G16.1	0	ncRNA_intronic
rs13226695	7	123913677	A	G	0.04563	NA	0.765824	rs34750044	5	RP5-921G16.1	0	ncRNA_intronic
rs13231197	7	123914987	G	A	0.04563	NA	0.765824	rs34750044	5	RP5-921G16.1:RP11-264K23.1	00:00:00	ncRNA_exonic
rs34046481	7	123916307	C	G	0.04563	NA	0.765824	rs34750044	5	RP5-921G16.1:RP11-264K23.1	00:00:00	ncRNA_intronic
rs12706585	7	123916931	C	T	0.04663	NA	0.749059	rs34750044	5	RP5-921G16.1:RP11-264K23.1	00:00:00	ncRNA_intronic
rs35507929	7	123917401	T	C	0.04464	0.00177695	0.777321	rs34750044	5	RP5-921G16.1:RP11-264K23.1	00:00:00	ncRNA_intronic
rs35638653	7	123917979	C	G	0.04762	NA	0.732939	rs34750044	5	RP5-921G16.1:RP11-264K23.1	00:00:00	ncRNA_intronic
rs34109012	7	123918141	C	T	0.04762	0.0019555	0.732939	rs34750044	5	RP5-921G16.1:RP11-264K23.1	00:00:00	ncRNA_intronic
rs547115742	7	123918552	CAT	CATAT	0.04762	NA	0.732939	rs34750044	5	RP5-921G16.1:RP11-264K23.1	00:00:00	ncRNA_intronic
rs13233306	7	123918641	T	C	0.04762	0.0209586	0.732939	rs34750044	5	RP5-921G16.1:RP11-264K23.1	00:00:00	ncRNA_intronic
rs35190073	7	123918765	A	AT	0.05159	NA	0.674221	rs34750044	5	RP5-921G16.1:RP11-264K23.1	00:00:00	ncRNA_intronic
rs35679308	7	123918955	G	C	0.04762	NA	0.732939	rs34750044	5	RP5-921G16.1:RP11-264K23.1	00:00:00	ncRNA_intronic
rs13246444	7	123919137	A	G	0.04762	NA	0.732939	rs34750044	5	RP5-921G16.1:RP11-264K23.1	00:00:00	ncRNA_intronic
rs2402703	7	123920416	G	A	0.04762	NA	0.732939	rs34750044	5	RP5-921G16.1:RP11-264K23.1	00:00:00	ncRNA_intronic
rs138928824	7	123923430	T	TTA	0.04762	NA	0.732939	rs34750044	5	RP5-921G16.1:RP11-264K23.1	00:00:00	ncRNA_intronic
rs13226177	7	123923986	A	T	0.04762	NA	0.732939	rs34750044	5	RP5-921G16.1:RP11-264K23.1	00:00:00	ncRNA_intronic
rs35341446	7	123924871	T	C	0.04762	0.00793762	0.732939	rs34750044	5	RP5-921G16.1:RP11-264K23.1	00:00:00	ncRNA_intronic
rs35078332	7	123924926	T	C	0.04762	NA	0.732939	rs34750044	5	RP5-921G16.1:RP11-264K23.1	00:00:00	ncRNA_intronic
rs71574791	7	123925246	G	A	0.04762	NA	0.732939	rs34750044	5	RP5-921G16.1:RP11-264K23.1	00:00:00	ncRNA_intronic
rs13234240	7	123926120	C	T	0.04762	0.00139873	0.732939	rs34750044	5	RP5-921G16.1:RP11-264K23.1	00:00:00	ncRNA_intronic
rs55831452	7	123929732	G	A	0.04861	NA	0.755869	rs34750044	5	RP5-921G16.1	0	ncRNA_intronic
rs117132055	7	123930797	C	G	0.04861	NA	0.755869	rs34750044	5	RP5-921G16.1	0	ncRNA_intronic
rs35114192	7	123931185	T	G	0.04861	NA	0.755869	rs34750044	5	RP5-921G16.1	0	ncRNA_intronic
rs35802126	7	123931669	C	G	0.0496	0.0184501	0.740219	rs34750044	5	RP5-921G16.1	0	ncRNA_intronic
rs12706588	7	123932895	A	G	0.04861	NA	0.755869	rs34750044	5	RP5-921G16.1	0	ncRNA_intronic
rs76445780	7	123933859	G	T	0.0496	0.00783533	0.740219	rs34750044	5	RP5-921G16.1	0	ncRNA_intronic
rs80229273	7	123933860	G	T	0.0496	0.00512172	0.740219	rs34750044	5	RP5-921G16.1	0	ncRNA_intronic
rs71574792	7	123937576	A	G	0.04861	0.00173204	0.755869	rs34750044	5	RP5-921G16.1	0	ncRNA_intronic
rs35924457	7	123938911	C	T	0.0496	NA	0.740219	rs34750044	5	RP5-921G16.1	0	ncRNA_intronic
rs2158687	7	123941152	C	A	0.04861	NA	0.755869	rs34750044	5	RP5-921G16.1	0	ncRNA_intronic
rs35605392	7	123945774	A	C	0.04861	NA	0.755869	rs34750044	5	RP5-921G16.1	0	ncRNA_intronic
rs35907269	7	123948302	T	C	0.04861	0.00547221	0.755869	rs34750044	5	RP5-921G16.1	0	ncRNA_intronic
rs995995	7	123952252	C	T	0.04762	NA	0.772122	rs34750044	5	RP5-921G16.1	0	ncRNA_intronic
rs13225948	7	123953778	C	T	0.04861	NA	0.763651	rs34750044	5	RP5-921G16.1	0	ncRNA_intronic
rs34125307	7	123954100	C	A	0.04762	0.00119643	0.772122	rs34750044	5	RP5-921G16.1	0	ncRNA_intronic
rs56222142	7	123955076	T	G	0.04762	NA	0.772122	rs34750044	5	RP5-921G16.1	0	ncRNA_intronic
rs35423654	7	123956604	T	C	0.04762	NA	0.772122	rs34750044	5	RP5-921G16.1	0	ncRNA_intronic
rs35172068	7	123956694	G	T	0.04762	0.00177457	0.772122	rs34750044	5	RP5-921G16.1	0	ncRNA_intronic
rs13241184	7	123957799	A	C	0.05159	NA	0.75634	rs34750044	5	RP5-921G16.1	0	ncRNA_intronic
rs12706589	7	123961304	C	G	0.04762	NA	0.891126	rs34750044	5	RP5-921G16.1	0	ncRNA_intronic
rs17382493	7	123962530	A	G	0.04762	0.00010442	0.891126	rs34750044	5	RP5-921G16.1	0	ncRNA_intronic
rs73722112	7	123966230	G	A	0.04762	0.000386065	0.891126	rs34750044	5	RP5-921G16.1	0	ncRNA_intronic
rs1468382	7	123968284	C	T	0.04762	0.000241103	0.891126	rs34750044	5	RP5-921G16.1	0	ncRNA_intronic
rs17383127	7	123976830	T	C	0.04266	NA	1	rs34750044	5	RP5-921G16.1	0	ncRNA_intronic
rs34268114	7	123978144	A	G	0.04266	NA	1	rs34750044	5	RP5-921G16.1:RP5-921G16.2	00:00:00	ncRNA_intronic
rs2040931	7	123979101	C	T	0.04266	0.000161291	1	rs34750044	5	RP5-921G16.1:RP5-921G16.2	00:00:00	ncRNA_intronic
rs34822407	7	123979627	G	T	0.04266	0.00340851	1	rs34750044	5	RP5-921G16.1:RP5-921G16.2	00:00:00	ncRNA_intronic
rs2040932	7	123980215	C	T	0.04266	NA	1	rs34750044	5	RP5-921G16.1:RP5-921G16.2	00:00:00	ncRNA_intronic
rs13225901	7	123983625	G	A	0.04266	NA	1	rs34750044	5	RP5-921G16.1:RP5-921G16.2	00:00:00	ncRNA_intronic
rs71574798	7	123984241	T	C	0.04266	NA	1	rs34750044	5	RP5-921G16.1:RP5-921G16.2	00:00:00	ncRNA_intronic
rs2402707	7	123995618	C	T	0.04266	NA	1	rs34750044	5	RP5-921G16.1	0	ncRNA_intronic
rs2402708	7	123995908	G	C	0.04266	NA	1	rs34750044	5	RP5-921G16.1	0	ncRNA_intronic
rs34750044	7	123998045	T	A	0.04266	1.05356e-08	1	rs34750044	5	RP5-921G16.1	0	ncRNA_intronic
rs13222713	7	123998354	T	C	0.04266	0.000520435	1	rs34750044	5	RP5-921G16.1	0	ncRNA_intronic
rs34043793	7	124001527	A	G	0.04266	0.000408865	1	rs34750044	5	RP5-921G16.1	0	ncRNA_intronic
rs10810709	9	17044774	T	C	0.06944	NA	0.625121	rs263555	6	RP11-132E11.2	4142	intergenic
rs112221208	9	17051683	C	T	0.06448	NA	0.66776	rs263555	6	RP11-132E11.2	0	ncRNA_intronic
rs77827357	9	17052255	G	A	0.06448	NA	0.66776	rs263555	6	RP11-132E11.2	0	ncRNA_intronic
rs113310488	9	17055091	C	T	0.06647	NA	0.650167	rs263555	6	RP11-132E11.2	0	ncRNA_intronic
rs10962836	9	17055875	C	G	0.06647	NA	0.650167	rs263555	6	RP11-132E11.2	0	ncRNA_intronic
rs113282715	9	17058287	C	T	0.06647	NA	0.650167	rs263555	6	RP11-132E11.2	0	ncRNA_intronic
rs10962843	9	17060409	C	T	0.06349	9.62034e-05	0.679162	rs263555	6	RP11-132E11.2	0	ncRNA_intronic
rs10962844	9	17060599	C	G	0.06349	NA	0.679162	rs263555	6	RP11-132E11.2	0	ncRNA_intronic
rs10962852	9	17070204	T	A	0.06548	NA	0.636581	rs263555	6	RP11-132E11.2	0	ncRNA_intronic
rs10962853	9	17076367	C	T	0.05655	0.00589786	0.769121	rs263555	6	RP11-132E11.2	0	ncRNA_intronic
rs398715	9	17076686	T	C	0.06647	NA	0.884514	rs263555	6	RP11-132E11.2	0	ncRNA_intronic
rs11396785	9	17076720	T	TA	0.06548	NA	0.898249	rs263555	6	RP11-132E11.2	0	ncRNA_intronic
rs405039	9	17076950	C	A	0.06746	0.00965585	0.927365	rs263555	6	RP11-132E11.2	0	ncRNA_intronic
rs112860165	9	17076974	C	A	0.05853	NA	0.797212	rs263555	6	RP11-132E11.2	0	ncRNA_intronic
rs76382661	9	17078272	C	G	0.05853	NA	0.797212	rs263555	6	RP11-132E11.2	0	ncRNA_intronic
rs79484551	9	17078550	G	A	0.05853	0.0321627	0.797212	rs263555	6	RP11-132E11.2	0	ncRNA_intronic
rs263562	9	17079093	C	T	0.06746	0.000965837	0.927365	rs263555	6	RP11-132E11.2	0	ncRNA_intronic
rs146032606	9	17079535	A	AC	0.05853	NA	0.797212	rs263555	6	RP11-132E11.2	0	ncRNA_intronic
rs10633351	9	17079560	C	CTATT	0.06746	NA	0.927365	rs263555	6	RP11-132E11.2	0	ncRNA_intronic
rs369843109	9	17079672	G	GA	0.09226	NA	0.638211	rs263555	6	RP11-132E11.2	0	ncRNA_intronic
rs10962855	9	17080064	A	G	0.05952	0.00411836	0.783145	rs263555	6	RP11-132E11.2	0	ncRNA_intronic
rs111775482	9	17081088	G	A	0.05853	NA	0.797212	rs263555	6	RP11-132E11.2	0	ncRNA_intronic
rs10962860	9	17082040	C	T	0.05853	0.00992836	0.797212	rs263555	6	RP11-132E11.2	0	ncRNA_intronic
rs263565	9	17082161	C	T	0.06647	0.0135848	0.941479	rs263555	6	RP11-132E11.2	0	ncRNA_intronic
rs263566	9	17082525	A	G	0.06647	0.000154873	0.941479	rs263555	6	RP11-132E11.2	0	ncRNA_intronic
rs10810713	9	17085737	G	A	0.05754	0.0473381	0.81172	rs263555	6	RP11-132E11.2	0	ncRNA_intronic
rs263587	9	17086629	G	T	0.06647	NA	0.941479	rs263555	6	RP11-132E11.2	0	ncRNA_intronic
rs263588	9	17086846	T	C	0.06647	0.0195179	0.941479	rs263555	6	RP11-132E11.2	0	ncRNA_intronic
rs263589	9	17086917	G	A	0.06647	NA	0.941479	rs263555	6	RP11-132E11.2	0	ncRNA_intronic
rs10962861	9	17087885	C	T	0.05754	NA	0.81172	rs263555	6	RP11-132E11.2	0	ncRNA_intronic
rs10962862	9	17088668	A	G	0.05853	0.0250242	0.797212	rs263555	6	RP11-132E11.2	0	ncRNA_intronic
rs12378519	9	17089302	C	G	0.05754	NA	0.81172	rs263555	6	RP11-132E11.2	0	ncRNA_intronic
rs10962864	9	17091464	C	T	0.05754	NA	0.81172	rs263555	6	RP11-132E11.2	0	ncRNA_intronic
rs77258363	9	17097068	G	T	0.05754	0.00851009	0.81172	rs263555	6	RP11-132E11.2	0	ncRNA_intronic
rs10810718	9	17097885	A	C	0.05853	NA	0.797212	rs263555	6	RP11-132E11.2	0	ncRNA_intronic
rs10962868	9	17098706	C	T	0.06647	NA	0.941479	rs263555	6	RP11-132E11.2	0	ncRNA_intronic
rs10810719	9	17099352	C	A	0.06647	0.00324923	0.941479	rs263555	6	RP11-132E11.2	0	ncRNA_intronic
rs10810720	9	17099511	T	C	0.06647	0.00976104	0.941479	rs263555	6	RP11-132E11.2	0	ncRNA_intronic
rs10810721	9	17099512	G	A	0.05754	0.0219599	0.81172	rs263555	6	RP11-132E11.2	0	ncRNA_intronic
rs1601737	9	17099776	A	G	0.05754	0.00213194	0.81172	rs263555	6	RP11-132E11.2	0	ncRNA_intronic
rs10962871	9	17100733	A	T	0.05853	NA	0.797212	rs263555	6	RP11-132E11.2	0	ncRNA_intronic
rs10810722	9	17101725	T	A	0.06746	NA	0.927365	rs263555	6	RP11-132E11.2	0	ncRNA_intronic
rs10810723	9	17102333	G	T	0.06647	NA	0.941479	rs263555	6	RP11-132E11.2	0	ncRNA_intronic
rs263611	9	17104329	C	T	0.0744	0.00171798	0.893601	rs263555	6	RP11-132E11.2	0	ncRNA_intronic
rs263613	9	17105939	T	G	0.06746	0.00724848	0.985503	rs263555	6	RP11-132E11.2	0	ncRNA_intronic
rs263614	9	17106000	G	A	0.06746	0.0022768	0.985503	rs263555	6	RP11-132E11.2	0	ncRNA_intronic
rs263615	9	17106202	T	C	0.06746	NA	0.985503	rs263555	6	RP11-132E11.2	0	ncRNA_intronic
rs263616	9	17106365	T	C	0.06746	0.00594591	0.985503	rs263555	6	RP11-132E11.2	0	ncRNA_intronic
rs10810724	9	17110021	A	T	0.05853	NA	0.855222	rs263555	6	RP11-132E11.2	0	ncRNA_intronic
rs146197510	9	17110542	AATT	A	0.05853	NA	0.855222	rs263555	6	RP11-132E11.2	0	ncRNA_intronic
rs10962873	9	17110624	A	G	0.05853	6.36396e-06	0.855222	rs263555	6	RP11-132E11.2	0	ncRNA_intronic
rs263618	9	17111730	T	C	0.06746	0.010395	0.985503	rs263555	6	RP11-132E11.2	0	ncRNA_intronic
rs263619	9	17112054	T	C	0.06845	0.0079005	0.971374	rs263555	6	RP11-132E11.2	0	ncRNA_intronic
rs263620	9	17112139	G	A	0.06746	0.0222455	0.985503	rs263555	6	RP11-132E11.2	0	ncRNA_intronic
rs10962875	9	17113551	G	A	0.05853	0.020126	0.855222	rs263555	6	RP11-132E11.2	737	downstream
rs415593	9	17113777	C	A	0.06746	NA	0.985503	rs263555	6	RP11-132E11.2	963	downstream
rs263624	9	17114199	A	G	0.06746	0.00865182	0.985503	rs263555	6	RP11-132E11.2	1385	intergenic
rs10810725	9	17114935	C	T	0.06746	NA	0.985503	rs263555	6	RP11-132E11.2	2121	intergenic
rs12238596	9	17115493	G	A	0.05655	NA	0.827006	rs263555	6	RP11-132E11.2	2679	intergenic
rs4493994	9	17116057	G	A	0.05853	NA	0.855222	rs263555	6	RP11-132E11.2	3243	intergenic
rs4442249	9	17116092	A	G	0.06746	NA	0.985503	rs263555	6	RP11-132E11.2	3278	intergenic
rs2632540	9	17116517	A	G	0.05853	NA	0.855222	rs263555	6	RP11-132E11.2	3703	intergenic
rs1016100	9	17120267	T	C	0.05853	NA	0.855222	rs263555	6	RP11-132E11.2	7453	intergenic
rs381883	9	17121374	T	G	0.06746	NA	0.985503	rs263555	6	RP11-132E11.2	8560	intergenic
rs34922957	9	17122141	G	GT	0.06746	NA	0.985503	rs263555	6	RP11-132E11.2	9327	intergenic
rs1813052	9	17122260	G	C	0.06746	NA	0.985503	rs263555	6	RP11-132E11.2	9446	intergenic
rs35929119	9	17122391	G	A	0.06746	NA	0.985503	rs263555	6	RP11-132E11.2	9577	intergenic
rs35077710	9	17122395	T	TG	0.06746	NA	0.985503	rs263555	6	RP11-132E11.2	9581	intergenic
rs80181957	9	17122523	C	G	0.06746	NA	0.985503	rs263555	6	RP11-132E11.2	9709	intergenic
rs374470788	9	17122581	A	G	0.06746	NA	0.985503	rs263555	6	RP11-132E11.2	9767	intergenic
rs181309222	9	17122592	C	T	0.06746	NA	0.985503	rs263555	6	RP11-132E11.2	9778	intergenic
rs200815496	9	17122594	CTGTGTT	C	0.05853	NA	0.855222	rs263555	6	RP11-132E11.2	9780	intergenic
rs113269099	9	17122796	G	A	0.06647	NA	0.970844	rs263555	6	RP11-132E11.2	9982	intergenic
rs113323646	9	17122810	G	A	0.06647	NA	0.970844	rs263555	6	RP11-132E11.2	9996	intergenic
rs9406658	9	17123025	T	G	0.06349	NA	0.927259	rs263555	6	RP11-132E11.2	10211	intergenic
rs263549	9	17123284	C	T	0.06746	NA	0.985503	rs263555	6	RP11-132E11.2	10470	intergenic
9:17123518:A:C	9	17123518	C	A	0.06845	NA	0.971374	rs263555	6	RP11-132E11.2	10704	intergenic
rs263551	9	17123583	A	G	0.06746	NA	0.985503	rs263555	6	RP11-132E11.2	10769	intergenic
rs263552	9	17123715	T	C	0.06746	0.00599334	0.985503	rs263555	6	RP11-132E11.2	10901	intergenic
rs263553	9	17123956	C	T	0.06746	NA	0.985503	rs263555	6	CNTLN	11023	intergenic
rs10810726	9	17124420	T	C	0.05853	NA	0.855222	rs263555	6	CNTLN	10559	intergenic
rs263554	9	17124879	G	A	0.06746	0.00839313	0.985503	rs263555	6	CNTLN	10100	intergenic
rs10810727	9	17125259	G	A	0.06746	2.08588e-09	0.985503	rs263555	6	CNTLN	9720	intergenic
rs10810728	9	17125262	A	G	0.06746	1.53147e-09	0.985503	rs263555	6	CNTLN	9717	intergenic
rs263555	9	17125269	T	A	0.06647	3.46813e-10	1	rs263555	6	CNTLN	9710	intergenic
rs10810729	9	17125742	A	G	0.05853	0.00517765	0.855222	rs263555	6	CNTLN	9237	intergenic
rs263556	9	17125834	A	G	0.06746	NA	0.985503	rs263555	6	CNTLN	9145	intergenic
rs10962879	9	17126446	A	G	0.06746	NA	0.985503	rs263555	6	CNTLN	8533	intergenic
rs10810730	9	17126944	G	A	0.05853	NA	0.855222	rs263555	6	CNTLN	8035	intergenic
rs10810731	9	17127007	T	C	0.05853	NA	0.855222	rs263555	6	CNTLN	7972	intergenic
rs10810732	9	17127373	A	T	0.05853	0.00116435	0.855222	rs263555	6	CNTLN	7606	intergenic
rs7047516	9	17127924	T	A	0.05853	NA	0.855222	rs263555	6	CNTLN	7055	intergenic
rs17754109	9	17130156	C	T	0.05655	NA	0.637666	rs263555	6	CNTLN	4823	intergenic
rs76701529	9	17130346	C	G	0.05754	0.0290172	0.626056	rs263555	6	CNTLN	4633	intergenic
rs17754240	9	17140182	G	A	0.05655	NA	0.637666	rs263555	6	CNTLN	0	intronic
rs17827163	9	17141793	C	G	0.05655	NA	0.637666	rs263555	6	CNTLN	0	intronic
rs12004921	9	17143463	C	G	0.05754	NA	0.626056	rs263555	6	CNTLN	0	intronic
rs117677248	9	17154875	A	T	0.05655	NA	0.637666	rs263555	6	CNTLN	0	intronic
rs10962885	9	17161054	A	G	0.05655	1.92237e-06	0.637666	rs263555	6	CNTLN	0	intronic
rs2210540	9	17168954	A	G	0.05853	0.0329712	0.618952	rs263555	6	CNTLN	0	intronic
rs10962892	9	17170992	G	A	0.05655	NA	0.637666	rs263555	6	CNTLN	0	intronic
rs2383012	9	17177420	T	A	0.05655	NA	0.637666	rs263555	6	CNTLN	0	intronic
rs143622649	9	17177741	G	A	0.05655	NA	0.637666	rs263555	6	CNTLN	0	intronic
rs10962896	9	17190094	T	C	0.05655	NA	0.637666	rs263555	6	CNTLN	0	intronic
rs11535434	9	17199283	C	G	0.05655	NA	0.637666	rs263555	6	CNTLN	0	intronic
rs12237698	9	17202878	G	C	0.05556	NA	0.624194	rs263555	6	CNTLN	0	intronic
rs148245397	9	17203617	C	T	0.05556	NA	0.624194	rs263555	6	CNTLN	0	intronic
rs142871143	9	17224988	CCTAT	C	0.05159	NA	0.674343	rs263555	6	CNTLN	0	intronic
rs116989016	9	17225177	G	A	0.05159	0.0117208	0.674343	rs263555	6	CNTLN	0	intronic
rs2039414	9	17225326	C	T	0.0496	NA	0.702019	rs263555	6	CNTLN	0	intronic
rs11560477	9	17240603	A	T	0.05258	NA	0.661188	rs263555	6	CNTLN	0	intronic
9:17256559:C:CT	9	17256559	C	CT	0.126	NA	0.687924	rs263555	6	CNTLN	0	intronic
9:17256559:C:CTT	9	17256559	C	CTT	0.05258	NA	0.687924	rs263555	6	CNTLN	0	NA
rs10962952	9	17258523	G	A	0.05258	NA	0.687924	rs263555	6	CNTLN	0	intronic
9:17263442:G:T	9	17263442	G	T	0.05258	NA	0.687924	rs263555	6	CNTLN	0	intronic
rs10962980	9	17268451	G	T	0.05258	NA	0.687924	rs263555	6	CNTLN	0	intronic
rs10810742	9	17270172	C	A	0.05258	0.0120438	0.687924	rs263555	6	CNTLN	0	intronic
rs10962990	9	17272441	G	T	0.05258	2.47638e-07	0.687924	rs263555	6	CNTLN	0	intronic
rs78615495	9	17275690	T	A	0.05258	NA	0.687924	rs263555	6	CNTLN	0	intronic
rs78829738	9	17299945	C	G	0.05159	NA	0.701539	rs263555	6	CNTLN	0	UTR3
rs10963020	9	17306423	G	A	0.0506	NA	0.715616	rs263555	6	CNTLN	0	intronic
9:17309374:C:T	9	17309374	T	C	0.0506	NA	0.715616	rs263555	6	CNTLN	0	NA
9:17309374:A:T	9	17309374	A	T	0.1716	NA	0.715616	rs263555	6	CNTLN	0	intronic
rs138413189	9	17311269	C	T	0.0506	NA	0.715616	rs263555	6	CNTLN	0	intronic
rs76082571	9	17316304	C	T	0.0506	0.0403268	0.715616	rs263555	6	CNTLN	0	intronic
rs573324264	9	17317038	GT	GTT	0.05159	NA	0.645183	rs263555	6	CNTLN	0	intronic
rs147661915	9	17317540	TCAGAGGGTTACCATCTGATAAG	T	0.05159	NA	0.674343	rs263555	6	CNTLN	0	intronic
rs10963029	9	17318471	A	C	0.05258	NA	0.687924	rs263555	6	CNTLN	0	intronic
rs10963037	9	17328386	G	A	0.05258	NA	0.687924	rs263555	6	CNTLN	0	intronic
rs80027934	9	17328959	G	A	0.05258	NA	0.687924	rs263555	6	CNTLN	0	intronic
rs10963051	9	17345534	T	G	0.05159	NA	0.674343	rs263555	6	CNTLN	0	intronic
rs10963055	9	17348412	C	A	0.05159	NA	0.674343	rs263555	6	CNTLN	0	intronic
rs10963058	9	17351580	T	C	0.05159	NA	0.674343	rs263555	6	CNTLN	0	intronic
rs71492914	9	17352404	A	ATATATATATATT	0.0496	NA	0.702019	rs263555	6	CNTLN	0	intronic
rs149493980	9	17353942	G	A	0.05159	NA	0.674343	rs263555	6	CNTLN	0	intronic
rs10963061	9	17354470	G	T	0.05159	NA	0.674343	rs263555	6	CNTLN	0	intronic
9:17354763:A:G	9	17354763	G	A	0.04663	NA	0.63416	rs263555	6	CNTLN	0	intronic
rs11531711	9	17370731	A	T	0.05159	NA	0.674343	rs263555	6	CNTLN	0	intronic
rs9644816	9	17374092	C	A	0.05159	NA	0.674343	rs263555	6	CNTLN	0	intronic
rs10821871	10	52584110	T	C	0.06944	NA	0.697326	rs10821905	7	A1CF:RP11-449O16.2	00:00:00	ncRNA_intronic
rs35182775	10	52591647	G	A	0.05556	NA	0.812407	rs10821905	7	A1CF	0	intronic
rs28621957	10	52596555	T	C	0.05655	NA	0.805509	rs10821905	7	A1CF	0	intronic
rs71457593	10	52610352	T	TTG	0.05655	NA	0.805509	rs10821905	7	A1CF	0	intronic
rs10994720	10	52612101	G	A	0.05754	NA	0.792263	rs10821905	7	A1CF	0	intronic
rs71457594	10	52613583	TA	T	0.0625	NA	0.731493	rs10821905	7	A1CF	0	intronic
rs10994856	10	52645248	G	A	0.04663	NA	1	rs10821905	7	A1CF	0	intronic
rs10994860	10	52645424	C	T	0.04663	NA	1	rs10821905	7	A1CF	0	UTR5
rs10821905	10	52646093	G	A	0.04663	6.72192e-34	1	rs10821905	7	A1CF	657	upstream
rs11375604	10	52646867	G	GT	0.04861	NA	0.958717	rs10821905	7	A1CF	1431	intergenic
rs10821907	10	52648454	C	T	0.04663	NA	1	rs10821905	7	A1CF	3018	intergenic
rs1916425	10	65601021	A	G	0.0248	NA	0.791736	rs6479944	8	RP11-170M17.1	0	ncRNA_intronic
rs1916426	10	65601985	A	G	0.0248	NA	0.791736	rs6479944	8	RP11-170M17.1	0	ncRNA_intronic
rs3084137	10	65602447	G	GTC	0.0248	NA	0.791736	rs6479944	8	RP11-170M17.1	0	ncRNA_intronic
rs2140396	10	65603592	A	G	0.0248	NA	0.791736	rs6479944	8	RP11-170M17.1	0	ncRNA_intronic
rs10733797	10	65604171	T	C	0.0248	0.0417635	0.791736	rs6479944	8	RP11-170M17.1	0	ncRNA_intronic
rs201983145	10	65605272	GT	G	0.02282	NA	0.692564	rs6479944	8	RP11-170M17.1	0	ncRNA_intronic
rs1916428	10	65605859	G	A	0.0248	NA	0.791736	rs6479944	8	RP11-170M17.1	0	ncRNA_intronic
rs10761802	10	65606942	G	C	0.0248	NA	0.791736	rs6479944	8	RP11-170M17.1	0	ncRNA_intronic
rs187384827	10	65607254	C	G	0.01885	NA	0.661918	rs6479944	8	RP11-170M17.1	0	ncRNA_intronic
rs10761803	10	65611884	A	G	0.0248	NA	0.791736	rs6479944	8	RP11-170M17.1	0	ncRNA_intronic
rs4325205	10	65616745	G	T	0.0248	NA	0.791736	rs6479944	8	RP11-170M17.1	0	ncRNA_intronic
rs7907466	10	65617157	C	T	0.0248	NA	0.791736	rs6479944	8	RP11-170M17.1	0	ncRNA_intronic
rs1916433	10	65618015	C	T	0.0248	NA	0.791736	rs6479944	8	RP11-170M17.1	0	ncRNA_intronic
rs4746408	10	65620867	G	A	0.0248	NA	0.791736	rs6479944	8	RP11-170M17.1	0	ncRNA_intronic
rs1916436	10	65625130	C	T	0.0248	NA	0.791736	rs6479944	8	RP11-170M17.1	0	ncRNA_intronic
rs938042	10	65626063	G	A	0.0248	NA	0.791736	rs6479944	8	RP11-170M17.1	0	ncRNA_intronic
rs938041	10	65626524	C	G	0.0248	NA	0.791736	rs6479944	8	RP11-170M17.1	0	ncRNA_intronic
rs1916438	10	65626891	T	C	0.0248	NA	0.791736	rs6479944	8	RP11-170M17.1	0	ncRNA_intronic
rs10761806	10	65631770	T	C	0.02579	NA	0.759695	rs6479944	8	RP11-170M17.1	0	ncRNA_intronic
rs7900681	10	65633591	T	C	0.01984	0.00548438	1	rs6479944	8	RP11-170M17.1	0	ncRNA_intronic
rs6479941	10	65634112	G	A	0.02381	NA	0.84184	rs6479944	8	RP11-170M17.1	0	ncRNA_intronic
rs2177362	10	65635804	G	T	0.01984	NA	1	rs6479944	8	RP11-170M17.1	0	ncRNA_intronic
rs28631762	10	65645104	C	T	0.01984	NA	1	rs6479944	8	RP11-170M17.1	0	ncRNA_intronic
rs10761809	10	65646823	G	A	0.01984	NA	1	rs6479944	8	RP11-170M17.1	0	ncRNA_intronic
rs7921823	10	65646926	C	G	0.01984	NA	1	rs6479944	8	RP11-170M17.1	0	ncRNA_intronic
rs6479942	10	65647152	C	G	0.01984	0.0119273	1	rs6479944	8	RP11-170M17.1	0	ncRNA_intronic
rs6479944	10	65647278	A	T	0.01984	3.5991e-08	1	rs6479944	8	RP11-170M17.1	0	ncRNA_intronic
rs6479945	10	65647372	A	G	0.01984	0.00224858	1	rs6479944	8	RP11-170M17.1	0	ncRNA_intronic
rs10761812	10	65647914	G	A	0.01984	NA	1	rs6479944	8	RP11-170M17.1	0	ncRNA_intronic
rs1916452	10	65649538	C	T	0.01984	NA	1	rs6479944	8	RP11-170M17.1	0	ncRNA_intronic
rs76264826	10	65651379	C	T	0.01984	NA	1	rs6479944	8	RP11-170M17.1	0	ncRNA_intronic
rs113461765	10	65652459	GACACTCAGT	G	0.02183	NA	0.905334	rs6479944	8	RP11-170M17.1	0	ncRNA_intronic
rs5785604	10	65653913	TC	T	0.01885	NA	0.948041	rs6479944	8	RP11-170M17.1	0	ncRNA_intronic
rs1916454	10	65655096	G	A	0.01984	NA	1	rs6479944	8	RP11-170M17.1	0	ncRNA_intronic
rs11316354	10	65657910	C	CT	0.01984	NA	1	rs6479944	8	RP11-170M17.1	0	ncRNA_intronic
rs4745826	10	65657939	A	T	0.01984	NA	1	rs6479944	8	RP11-170M17.1	0	ncRNA_intronic
rs1916456	10	65661036	C	T	0.01984	NA	1	rs6479944	8	RP11-170M17.1	0	ncRNA_intronic
rs938037	10	65661609	C	T	0.02282	NA	0.864175	rs6479944	8	RP11-170M17.1	0	ncRNA_intronic
rs2177363	10	65662581	T	C	0.01984	NA	1	rs6479944	8	RP11-170M17.1:RP11-170M17.2	00:00:00	ncRNA_exonic
rs2140398	10	65662789	A	C	0.01984	NA	1	rs6479944	8	RP11-170M17.1:RP11-170M17.2	00:00:00	ncRNA_exonic
rs1877132	10	65663177	T	A	0.01984	NA	1	rs6479944	8	RP11-170M17.1	0	ncRNA_intronic
rs2177361	10	65666784	G	A	0.01984	0.00358759	1	rs6479944	8	RP11-170M17.1	0	ncRNA_intronic
rs2394012	10	65668401	G	A	0.01984	NA	1	rs6479944	8	RP11-170M17.1	0	ncRNA_intronic
rs55763039	10	65668576	C	T	0.01984	NA	1	rs6479944	8	RP11-170M17.1	0	ncRNA_intronic
rs10740144	10	65668754	T	C	0.01984	NA	1	rs6479944	8	RP11-170M17.1	0	ncRNA_intronic
rs143342177	10	65680643	T	TA	0.01984	NA	0.712001	rs6479944	8	RP11-170M17.1	0	ncRNA_intronic
rs150832476	10	65684695	GA	G	0.01984	NA	0.712001	rs6479944	8	RP11-170M17.1	0	ncRNA_intronic
rs7097947	10	65687368	C	T	0.01984	NA	0.712001	rs6479944	8	RP11-170M17.1	0	ncRNA_intronic
rs201955717	10	65707619	G	A	0.01984	NA	0.712001	rs6479944	8	RP11-170M17.1	0	ncRNA_intronic
rs76339559	10	65719000	G	C	0.01984	NA	0.712001	rs6479944	8	RP11-170M17.1	0	ncRNA_intronic
rs79276059	10	65726457	T	C	0.01984	NA	0.712001	rs6479944	8	RP11-170M17.1	0	ncRNA_intronic
rs7909795	10	65726920	A	G	0.01984	NA	0.712001	rs6479944	8	RP11-170M17.1	0	ncRNA_intronic
rs142404076	10	65730008	G	A	0.01587	NA	0.600329	rs6479944	8	RP11-170M17.1	0	ncRNA_intronic
rs80206439	10	65731047	G	A	0.01786	NA	0.612182	rs6479944	8	RP11-170M17.1	0	ncRNA_intronic
rs113700559	10	65732860	T	G	0.01786	NA	0.612182	rs6479944	8	RP11-170M17.1	0	ncRNA_intronic
rs140209540	14	30043327	G	A	0.01488	NA	0.845966	rs45516395	9	PRKD1	2359	intergenic
rs45458791	14	30102425	T	G	0.01587	NA	0.897101	rs45516395	9	PRKD1	0	intronic
14:30104261:A:G	14	30104261	G	A	0.01786	NA	1	rs45516395	9	PRKD1	0	intronic
rs139395396	14	30105830	TTA	T	0.01786	NA	1	rs45516395	9	PRKD1	0	intronic
rs73255506	14	30105862	T	C	0.01786	NA	1	rs45516395	9	PRKD1	0	intronic
rs112879897	14	30105957	G	C	0.01786	NA	1	rs45516395	9	PRKD1	0	intronic
rs73255510	14	30105990	T	C	0.01786	NA	1	rs45516395	9	PRKD1	0	intronic
rs113861960	14	30106047	C	G	0.01786	NA	1	rs45516395	9	PRKD1	0	intronic
rs45506092	14	30106359	G	A	0.01786	NA	1	rs45516395	9	PRKD1	0	intronic
rs7145699	14	30106903	A	C	0.01786	NA	1	rs45516395	9	PRKD1	0	intronic
rs2273809	14	30107578	T	C	0.01786	NA	1	rs45516395	9	PRKD1	0	intronic
rs2273808	14	30107634	T	C	0.01786	NA	1	rs45516395	9	PRKD1	0	intronic
rs2273806	14	30107817	T	G	0.01786	NA	1	rs45516395	9	PRKD1	0	intronic
rs7156821	14	30108186	C	T	0.01786	NA	1	rs45516395	9	PRKD1	0	intronic
rs143197969	14	30108310	T	TA	0.02282	NA	0.793375	rs45516395	9	PRKD1	0	intronic
rs45572938	14	30108612	T	G	0.01786	NA	1	rs45516395	9	PRKD1	0	intronic
rs45520835	14	30108722	T	C	0.01786	NA	1	rs45516395	9	PRKD1	0	intronic
rs45553635	14	30108766	G	A	0.01786	NA	1	rs45516395	9	PRKD1	0	intronic
rs199647132	14	30108846	T	TA	0.01687	NA	0.948445	rs45516395	9	PRKD1	0	intronic
rs45453198	14	30108878	G	T	0.01687	NA	0.948445	rs45516395	9	PRKD1	0	intronic
rs45516395	14	30109064	A	G	0.01786	6.41137e-20	1	rs45516395	9	PRKD1	0	intronic
rs45511201	14	30109124	A	G	0.01786	NA	1	rs45516395	9	PRKD1	0	intronic
rs45512396	14	30109381	T	C	0.01786	NA	1	rs45516395	9	PRKD1	0	intronic
rs45483296	14	30109821	T	C	0.01786	NA	1	rs45516395	9	PRKD1	0	intronic
rs45520344	14	30109904	G	T	0.01786	NA	1	rs45516395	9	PRKD1	0	intronic
rs45545132	14	30109914	T	C	0.01786	NA	1	rs45516395	9	PRKD1	0	intronic
rs45484398	14	30109932	T	C	0.01786	NA	1	rs45516395	9	PRKD1	0	intronic
rs45441804	14	30110023	G	A	0.01786	NA	1	rs45516395	9	PRKD1	0	intronic
rs45498497	14	30110125	T	C	0.01786	NA	1	rs45516395	9	PRKD1	0	intronic
rs45493301	14	30110262	AG	A	0.01786	NA	1	rs45516395	9	PRKD1	0	intronic
rs45628231	14	30110472	T	G	0.01786	NA	1	rs45516395	9	PRKD1	0	intronic
rs45571431	14	30110838	G	A	0.01786	NA	1	rs45516395	9	PRKD1	0	intronic
rs73255525	14	30110890	G	T	0.01885	NA	0.9508	rs45516395	9	PRKD1	0	intronic
rs112951975	14	30111193	G	T	0.01786	NA	1	rs45516395	9	PRKD1	0	intronic
rs112876081	14	30111266	C	T	0.01786	NA	1	rs45516395	9	PRKD1	0	intronic
rs7144059	14	30111726	G	A	0.01786	NA	1	rs45516395	9	PRKD1	0	intronic
rs7143801	14	30111815	A	T	0.01786	NA	1	rs45516395	9	PRKD1	0	intronic
rs73255532	14	30112029	A	G	0.01786	NA	1	rs45516395	9	PRKD1	0	intronic
rs73255533	14	30112199	C	T	0.01786	NA	1	rs45516395	9	PRKD1	0	intronic
rs76114134	14	30112245	GT	AT	0.01786	NA	1	rs45516395	9	PRKD1	0	intronic
rs115404357	14	30112289	T	A	0.01786	NA	1	rs45516395	9	PRKD1	0	intronic
rs138708401	14	30112475	GA	G	0.01786	NA	1	rs45516395	9	PRKD1	0	intronic
rs73255537	14	30112810	T	G	0.01786	NA	1	rs45516395	9	PRKD1	0	intronic
rs73255538	14	30113076	C	T	0.01786	NA	1	rs45516395	9	PRKD1	0	intronic
rs73255539	14	30113154	G	T	0.01786	NA	1	rs45516395	9	PRKD1	0	intronic
rs73255541	14	30113657	A	G	0.01786	NA	1	rs45516395	9	PRKD1	0	intronic
rs376892898	14	30113794	GAA	G	0.01786	NA	1	rs45516395	9	PRKD1	0	intronic
rs73255543	14	30113893	C	A	0.01786	NA	1	rs45516395	9	PRKD1	0	intronic
rs111801323	14	30114133	G	T	0.01786	NA	1	rs45516395	9	PRKD1	0	intronic
rs73255547	14	30114247	C	T	0.01786	NA	1	rs45516395	9	PRKD1	0	intronic
rs73255548	14	30114511	T	C	0.01786	NA	1	rs45516395	9	PRKD1	0	intronic
rs73255549	14	30114667	T	C	0.01786	NA	1	rs45516395	9	PRKD1	0	intronic
rs149275915	14	30114925	C	CA	0.01786	NA	1	rs45516395	9	PRKD1	0	intronic
rs564327857	14	30114925	C	T	0.0009921	NA	1	rs45516395	9	PRKD1	0	NA
rs73255550	14	30115085	G	C	0.01786	NA	1	rs45516395	9	PRKD1	0	intronic
rs8009035	14	30115624	C	G	0.01786	NA	1	rs45516395	9	PRKD1	0	intronic
rs8009376	14	30115794	C	A	0.01786	NA	1	rs45516395	9	PRKD1	0	intronic
rs2208717	14	30116415	C	T	0.01786	NA	1	rs45516395	9	PRKD1	0	intronic
rs148403947	14	30117035	C	CAT	0.01786	NA	1	rs45516395	9	PRKD1	0	intronic
rs111966372	14	30117961	T	C	0.01786	NA	1	rs45516395	9	PRKD1	0	intronic
rs10130065	14	30117973	A	G	0.01786	NA	1	rs45516395	9	PRKD1	0	intronic
rs112161481	14	30118553	A	G	0.01786	NA	1	rs45516395	9	PRKD1	0	intronic
rs8012080	14	30119089	T	C	0.01786	NA	1	rs45516395	9	PRKD1	0	intronic
rs8011327	14	30119250	G	T	0.01786	NA	1	rs45516395	9	PRKD1	0	intronic
rs2146127	14	30119312	G	A	0.01786	NA	1	rs45516395	9	PRKD1	0	intronic
rs73255560	14	30119592	G	A	0.01786	NA	1	rs45516395	9	PRKD1	0	intronic
rs2146123	14	30119825	A	G	0.01786	NA	1	rs45516395	9	PRKD1	0	intronic
rs2181178	14	30119888	T	G	0.01786	NA	1	rs45516395	9	PRKD1	0	intronic
rs7149677	14	30119894	C	A	0.01786	NA	1	rs45516395	9	PRKD1	0	intronic
rs4636810	14	30120705	C	G	0.01786	NA	1	rs45516395	9	PRKD1	0	intronic
rs17115137	14	30121490	G	A	0.01786	NA	1	rs45516395	9	PRKD1	0	intronic
rs17115147	14	30122411	G	A	0.01786	NA	1	rs45516395	9	PRKD1:CTD-2503I6.1	00:00:00	ncRNA_intronic
rs543981124	14	30123297	T	A	0.01488	NA	0.845966	rs45516395	9	PRKD1:CTD-2503I6.1	00:00:00	ncRNA_intronic
rs185083334	14	30123298	T	A	0.01488	NA	0.845966	rs45516395	9	PRKD1:CTD-2503I6.1	00:00:00	ncRNA_intronic
rs17115153	14	30124635	T	C	0.01786	NA	1	rs45516395	9	PRKD1:CTD-2503I6.1	00:00:00	ncRNA_intronic
rs146028129	14	30125206	CT	C	0.01786	NA	1	rs45516395	9	PRKD1:CTD-2503I6.1	00:00:00	ncRNA_intronic
rs7160105	14	30126139	T	C	0.01786	NA	1	rs45516395	9	PRKD1:CTD-2503I6.1	00:00:00	ncRNA_intronic
rs45518033	14	30126378	CTT	C	0.01885	NA	0.9508	rs45516395	9	PRKD1:CTD-2503I6.1	00:00:00	ncRNA_intronic
rs8006940	14	30127742	A	G	0.01786	NA	1	rs45516395	9	PRKD1	0	intronic
rs8007242	14	30127812	C	T	0.01786	NA	1	rs45516395	9	PRKD1	0	intronic
rs45507892	14	30128199	T	C	0.01885	NA	0.9508	rs45516395	9	PRKD1	0	intronic
rs60827922	14	30128570	T	C	0.01786	NA	1	rs45516395	9	PRKD1	0	intronic
rs58579791	14	30128706	T	A	0.01786	NA	1	rs45516395	9	PRKD1	0	intronic
rs28369506	14	30129034	C	T	0.01786	NA	1	rs45516395	9	PRKD1	0	intronic
rs28649470	14	30129619	T	C	0.01786	NA	1	rs45516395	9	PRKD1	0	intronic
rs73255576	14	30130271	T	C	0.01786	NA	1	rs45516395	9	PRKD1	0	intronic
rs17115172	14	30130472	A	G	0.01786	NA	1	rs45516395	9	PRKD1	0	intronic
rs566923738	14	30132269	T	TATATATA	0.01786	NA	1	rs45516395	9	PRKD1	0	intronic
rs45516900	14	30133764	G	C	0.01687	NA	0.951378	rs45516395	9	PRKD1	0	intronic
rs45512891	14	30134693	C	CT	0.01786	NA	1	rs45516395	9	PRKD1	0	intronic
rs45548733	14	30135143	AT	A	0.01786	NA	1	rs45516395	9	PRKD1	0	intronic
rs45571231	14	30135574	T	C	0.01786	NA	1	rs45516395	9	PRKD1	0	intronic
rs45482195	14	30135903	A	G	0.01786	NA	1	rs45516395	9	PRKD1	0	intronic
rs45539532	14	30137154	C	A	0.01786	NA	1	rs45516395	9	PRKD1	0	intronic
rs45533138	14	30137290	T	C	0.01786	NA	1	rs45516395	9	PRKD1	0	intronic
rs45614736	14	30137748	T	C	0.01786	NA	1	rs45516395	9	PRKD1	0	intronic
rs45615933	14	30137930	A	T	0.01786	NA	1	rs45516395	9	PRKD1	0	intronic
rs10498308	14	30138003	G	T	0.01786	NA	1	rs45516395	9	PRKD1	0	intronic
rs45618232	14	30138213	T	C	0.01786	NA	1	rs45516395	9	PRKD1	0	intronic
rs76629726	14	30138302	A	G	0.01786	NA	1	rs45516395	9	PRKD1	0	intronic
rs45524234	14	30138591	T	C	0.01786	NA	1	rs45516395	9	PRKD1	0	intronic
rs45620641	14	30138958	G	T	0.01786	NA	1	rs45516395	9	PRKD1	0	intronic
rs45542346	14	30140282	GA	G	0.01885	NA	0.9508	rs45516395	9	PRKD1	0	intronic
rs45535942	14	30141147	T	C	0.01786	NA	1	rs45516395	9	PRKD1	0	intronic
rs60320824	14	30141275	G	A	0.01786	NA	1	rs45516395	9	PRKD1	0	intronic
rs200412260	14	30141392	C	CA	0.01786	NA	1	rs45516395	9	PRKD1	0	intronic
rs60931671	14	30141439	T	C	0.01786	NA	1	rs45516395	9	PRKD1	0	intronic
rs61056560	14	30141582	T	A	0.01786	NA	1	rs45516395	9	PRKD1	0	intronic
rs57919279	14	30141586	T	C	0.01786	NA	1	rs45516395	9	PRKD1	0	intronic
rs79876369	14	30141907	A	G	0.01786	NA	1	rs45516395	9	PRKD1	0	intronic
rs57862835	14	30142662	G	A	0.01687	NA	0.951378	rs45516395	9	PRKD1	0	intronic
rs73257512	14	30143190	G	A	0.01687	NA	0.951378	rs45516395	9	PRKD1	0	intronic
rs45451794	14	30148634	T	C	0.01587	NA	0.900014	rs45516395	9	PRKD1	0	intronic
rs112644164	19	9714705	G	A	0.05655	NA	0.889466	rs7246760	10	ZNF561	650	downstream
rs12459091	19	9715044	G	A	0.05754	NA	0.871776	rs7246760	10	ZNF561	311	downstream
rs7249421	19	9715299	G	C	0.06647	0.00348693	0.736337	rs7246760	10	ZNF561	56	downstream
rs73006390	19	9715427	G	A	0.05556	0.00253128	0.907787	rs7246760	10	ZNF561	0	UTR3
rs113723824	19	9715820	G	A	0.05556	NA	0.907787	rs7246760	10	ZNF561	0	intronic
rs113806395	19	9717659	C	G	0.05556	NA	0.907787	rs7246760	10	ZNF561	0	intronic
rs28504237	19	9717663	T	C	0.06647	NA	0.736337	rs7246760	10	ZNF561	0	intronic
rs8100797	19	9718587	T	C	0.06647	NA	0.736337	rs7246760	10	ZNF561	0	UTR3
rs35592775	19	9718731	TAG	T	0.06647	NA	0.736337	rs7246760	10	ZNF561	0	UTR3
rs8101008	19	9718757	T	C	0.06647	NA	0.736337	rs7246760	10	ZNF561	0	UTR3
rs73006393	19	9719628	C	T	0.05556	NA	0.907787	rs7246760	10	ZNF561	0	UTR3
rs28445940	19	9721401	A	T	0.06647	0.00211959	0.736337	rs7246760	10	ZNF561	0	exonic
rs111564896	19	9722672	C	T	0.05655	2.79097e-08	0.889466	rs7246760	10	ZNF561	0	intronic
rs73006398	19	9723447	A	G	0.05556	NA	0.907787	rs7246760	10	ZNF561	0	intronic
rs112559298	19	9724444	C	T	0.05556	NA	0.907787	rs7246760	10	ZNF561	0	intronic
rs113505247	19	9725671	C	T	0.05556	NA	0.907787	rs7246760	10	ZNF561	0	intronic
rs61604825	19	9726998	C	A	0.05556	5.41972e-06	0.907787	rs7246760	10	ZNF561	0	intronic
rs10401707	19	9731850	A	G	0.08433	NA	0.601214	rs7246760	10	ZNF561	0	UTR5
rs28384440	19	9731945	ACT	A	0.05556	NA	0.907787	rs7246760	10	ZNF561	0	UTR5
rs28384439	19	9731965	G	A	0.05556	NA	0.907787	rs7246760	10	ZNF561	0	UTR5
rs73008109	19	9734056	C	T	0.05556	NA	0.907787	rs7246760	10	C19orf82	0	intronic
rs112641182	19	9734827	C	T	0.05655	NA	0.926064	rs7246760	10	C19orf82	0	intronic
rs113745845	19	9736226	G	A	0.05655	NA	0.926064	rs7246760	10	C19orf82	0	intronic
rs12460410	19	9736308	T	C	0.06746	NA	0.75411	rs7246760	10	C19orf82	0	intronic
rs7255218	19	9736380	T	C	0.08433	NA	0.601214	rs7246760	10	C19orf82	0	intronic
rs113914709	19	9736937	G	A	0.05655	NA	0.926064	rs7246760	10	C19orf82	0	intronic
rs111569916	19	9737074	T	C	0.05655	NA	0.926064	rs7246760	10	C19orf82	0	intronic
rs73008113	19	9738196	C	T	0.05655	NA	0.926064	rs7246760	10	C19orf82	0	intronic
rs10416231	19	9738781	G	C	0.06746	1.30546e-06	0.75411	rs7246760	10	C19orf82	0	intronic
rs11085238	19	9740346	T	C	0.06746	0.00012023	0.75411	rs7246760	10	C19orf82	0	intronic
rs10411082	19	9741216	G	A	0.06746	0.000148314	0.75411	rs7246760	10	C19orf82	0	intronic
rs10426598	19	9743601	G	A	0.06944	NA	0.789951	rs7246760	10	C19orf82	0	intronic
rs56307296	19	9744099	G	T	0.05853	NA	0.962866	rs7246760	10	C19orf82	0	intronic
rs10407764	19	9744572	G	A	0.08532	NA	0.641989	rs7246760	10	C19orf82	0	UTR3
rs111748063	19	9744669	G	GGAGAAAGGT	0.08532	NA	0.641989	rs7246760	10	C19orf82	0	UTR3
rs8107442	19	9745505	G	T	0.08532	0.000502396	0.641989	rs7246760	10	C19orf82	0	UTR3
19:9745816:A:AAACAAT	19	9745816	A	AAACAAT	0.05853	NA	0.92609	rs7246760	10	C19orf82	0	intronic
rs551816115	19	9746143	CAAA	C	0.06548	NA	0.781111	rs7246760	10	C19orf82	0	intronic
rs66943818	19	9746367	G	A	0.05853	NA	0.962866	rs7246760	10	C19orf82	0	intronic
rs7254610	19	9747564	G	A	0.06944	2.16068e-07	0.789951	rs7246760	10	C19orf82	0	intronic
rs8112764	19	9748907	G	A	0.05853	1.08311e-06	0.962866	rs7246760	10	C19orf82	0	intronic
rs10409323	19	9750165	A	G	0.06944	NA	0.789951	rs7246760	10	C19orf82	0	intronic
rs10422049	19	9751094	T	G	0.08532	NA	0.641989	rs7246760	10	C19orf82	0	intronic
rs66558701	19	9753169	C	T	0.08532	1.36707e-06	0.641989	rs7246760	10	C19orf82	0	intronic
rs73008122	19	9753749	C	T	0.06944	NA	0.789951	rs7246760	10	C19orf82	0	intronic
rs61233962	19	9754694	A	G	0.06944	4.78676e-06	0.789951	rs7246760	10	C19orf82	0	intronic
rs9304957	19	9755448	C	A	0.06944	NA	0.789951	rs7246760	10	C19orf82	0	intronic
rs5827068	19	9757445	C	CT	0.07937	NA	0.696429	rs7246760	10	C19orf82	872	intergenic
rs4416136	19	9760075	T	C	0.06944	NA	0.789951	rs7246760	10	ZNF562	0	UTR3
rs12460391	19	9760094	A	G	0.06944	NA	0.789951	rs7246760	10	ZNF562	0	UTR3
rs7343078	19	9761410	A	G	0.06944	3.88584e-05	0.789951	rs7246760	10	ZNF562	0	UTR3
rs200810832	19	9762494	G	GGCT	0.05556	NA	0.907787	rs7246760	10	ZNF562	0	UTR3
rs113939353	19	9762674	A	G	0.05853	NA	0.962866	rs7246760	10	ZNF562	0	UTR3
rs3786691	19	9763229	A	C	0.05853	NA	0.962866	rs7246760	10	ZNF562	0	UTR3
rs7249924	19	9766035	C	T	0.0754	NA	0.716732	rs7246760	10	ZNF562	0	intronic
rs60584541	19	9767069	T	C	0.08532	NA	0.641989	rs7246760	10	ZNF562	0	intronic
rs578248699	19	9767549	T	A	0.05853	NA	0.92609	rs7246760	10	ZNF562	0	intronic
rs539477550	19	9767551	T	A	0.05556	NA	0.907787	rs7246760	10	ZNF562	0	intronic
rs10418705	19	9768925	A	G	0.06944	NA	0.789951	rs7246760	10	ZNF562	0	intronic
rs2287843	19	9769913	G	A	0.05853	0.000121616	0.962866	rs7246760	10	ZNF562	0	intronic
rs10418780	19	9771250	T	C	0.08532	NA	0.641989	rs7246760	10	ZNF562	0	intronic
rs1981834	19	9771858	T	C	0.06944	NA	0.789951	rs7246760	10	ZNF562	0	intronic
rs56061743	19	9772253	C	T	0.05853	NA	0.962866	rs7246760	10	ZNF562	0	intronic
rs113942786	19	9772332	G	A	0.05853	NA	0.962866	rs7246760	10	ZNF562	0	intronic
rs113587851	19	9774043	G	A	0.05853	NA	0.962866	rs7246760	10	ZNF562	0	intronic
rs548857529	19	9774085	CA	C	0.06944	NA	0.789951	rs7246760	10	ZNF562	0	intronic
rs66880218	19	9774155	A	G	0.05853	NA	0.962866	rs7246760	10	ZNF562	0	intronic
rs7248869	19	9774392	G	A	0.05853	NA	0.962866	rs7246760	10	ZNF562	0	intronic
rs1423090	19	9776636	A	G	0.08532	NA	0.641989	rs7246760	10	ZNF562	0	intronic
rs57889827	19	9777459	T	C	0.05853	2.23558e-05	0.962866	rs7246760	10	ZNF562	0	intronic
rs12462643	19	9777758	C	G	0.06944	NA	0.789951	rs7246760	10	ZNF562	0	intronic
rs12462694	19	9778032	C	T	0.05952	NA	0.944527	rs7246760	10	ZNF562	0	intronic
rs7259075	19	9778776	G	A	0.05952	5.67532e-07	0.945611	rs7246760	10	ZNF562	0	intronic
rs35416342	19	9779058	A	G	0.05952	NA	0.945611	rs7246760	10	ZNF562	0	intronic
rs1593001	19	9779308	A	C	0.07044	8.93392e-05	0.782367	rs7246760	10	ZNF562	0	intronic
rs6511013	19	9779849	A	G	0.08631	NA	0.641993	rs7246760	10	ZNF562	0	intronic
rs10422028	19	9781354	A	G	0.06944	0.000316322	0.789951	rs7246760	10	ZNF562	0	intronic
rs12461215	19	9782461	G	A	0.05853	NA	0.962866	rs7246760	10	ZNF562	0	intronic
rs61580479	19	9782940	G	A	0.06052	NA	0.928415	rs7246760	10	ZNF562	0	intronic
rs8104514	19	9784081	G	A	0.06944	NA	0.789951	rs7246760	10	ZNF562	0	intronic
rs59871600	19	9785191	A	C	0.05853	NA	0.962866	rs7246760	10	ZNF562	0	intronic
rs111634774	19	9785696	C	CA	0.06944	NA	0.789951	rs7246760	10	ZNF562	0	UTR5
rs1115825	19	9786121	C	G	0.05853	NA	0.962866	rs7246760	10	ZNF562	344	upstream
rs1812557	19	9786581	C	T	0.05853	NA	0.962866	rs7246760	10	ZNF562	804	upstream
rs56707210	19	9788329	G	A	0.06944	NA	0.789951	rs7246760	10	ZNF562	2552	intergenic
rs10408756	19	9788403	A	C	0.06944	NA	0.789951	rs7246760	10	ZNF562	2626	intergenic
rs10415739	19	9789252	A	G	0.06944	NA	0.789951	rs7246760	10	ZNF562	3475	intergenic
rs113788987	19	9789996	CCTCCCT	C	0.05853	NA	0.962866	rs7246760	10	RPS4XP22	3973	intergenic
rs10402913	19	9790464	T	C	0.06944	NA	0.789951	rs7246760	10	RPS4XP22	3505	intergenic
rs10423988	19	9790674	A	G	0.06944	NA	0.789951	rs7246760	10	RPS4XP22	3295	intergenic
rs193262913	19	9790702	A	G	0.06944	NA	0.789951	rs7246760	10	RPS4XP22	3267	intergenic
rs189646810	19	9790742	G	A	0.05853	NA	0.962866	rs7246760	10	RPS4XP22	3227	intergenic
rs140292026	19	9791226	A	G	0.05853	NA	0.962866	rs7246760	10	RPS4XP22	2743	intergenic
rs59616842	19	9792245	G	A	0.05853	NA	0.962866	rs7246760	10	RPS4XP22	1724	intergenic
rs58986329	19	9792287	G	A	0.05853	NA	0.962866	rs7246760	10	RPS4XP22	1682	intergenic
rs10425788	19	9793768	T	C	0.06944	NA	0.789951	rs7246760	10	RPS4XP22	201	downstream
rs66464474	19	9795149	T	C	0.05853	1.98321e-06	0.962866	rs7246760	10	RPS4XP22	399	upstream
rs56143824	19	9795687	G	A	0.05853	NA	0.962866	rs7246760	10	RPS4XP22	937	upstream
rs55846005	19	9796709	T	A	0.05853	NA	0.962866	rs7246760	10	RPS4XP22	1959	intergenic
rs10048592	19	9796992	T	C	0.06944	NA	0.789951	rs7246760	10	RPS4XP22	2242	intergenic
rs60584926	19	9797014	C	T	0.05853	NA	0.962866	rs7246760	10	RPS4XP22	2264	intergenic
rs8108280	19	9797900	T	C	0.08532	NA	0.641989	rs7246760	10	ZNF812	2699	intergenic
rs6511024	19	9798470	A	G	0.08532	NA	0.641989	rs7246760	10	ZNF812	2129	intergenic
rs10048590	19	9799227	G	C	0.06944	4.22649e-06	0.789951	rs7246760	10	ZNF812	1372	intergenic
rs2009518	19	9799655	G	C	0.06944	NA	0.789951	rs7246760	10	ZNF812	944	downstream
rs1833791	19	9800576	C	T	0.08532	1.28393e-05	0.641989	rs7246760	10	ZNF812	23	downstream
rs112014279	19	9801440	TCTCTC	T	0.05853	NA	0.962866	rs7246760	10	ZNF812	0	exonic
rs67634928	19	9802397	C	G	0.05853	NA	0.962866	rs7246760	10	ZNF812	0	intronic
rs10401579	19	9803047	T	C	0.08532	NA	0.617342	rs7246760	10	ZNF812	0	intronic
rs73501268	19	9803081	G	A	0.05853	NA	0.962866	rs7246760	10	ZNF812	0	intronic
rs73010137	19	9803267	T	C	0.06944	NA	0.789951	rs7246760	10	ZNF812	0	intronic
rs16981648	19	9804424	T	G	0.05853	NA	0.962866	rs7246760	10	ZNF812	0	exonic
rs1820114	19	9805692	G	A	0.05853	3.73262e-06	0.962866	rs7246760	10	ZNF812	0	intronic
rs10417942	19	9805902	A	T	0.08532	NA	0.641989	rs7246760	10	ZNF812	0	intronic
rs111371985	19	9808208	A	AT	0.05853	NA	0.962866	rs7246760	10	ZNF812	0	intronic
rs7260498	19	9808886	A	G	0.08532	NA	0.641989	rs7246760	10	ZNF812	0	intronic
rs1965677	19	9809267	A	T	0.06944	NA	0.789951	rs7246760	10	ZNF812	0	intronic
rs12459523	19	9809844	C	A	0.05853	NA	0.962866	rs7246760	10	ZNF812	0	intronic
rs66927855	19	9811728	C	T	0.05853	NA	0.962866	rs7246760	10	ZNF812	275	upstream
rs138269389	19	9812326	A	G	0.05853	NA	0.89003	rs7246760	10	ZNF812	873	upstream
rs201667405	19	9812447	CAT	C	0.05853	NA	0.962866	rs7246760	10	ZNF812	994	upstream
rs370136742	19	9814082	TA	T	0.0744	NA	0.73457	rs7246760	10	ZNF812	2629	intergenic
rs10417655	19	9814256	A	G	0.06944	NA	0.789951	rs7246760	10	ZNF812	2803	intergenic
rs61011126	19	9814421	A	C	0.05853	NA	0.962866	rs7246760	10	ZNF812	2968	intergenic
rs57999229	19	9817357	C	T	0.05853	NA	0.962866	rs7246760	10	ZNF812	5904	intergenic
rs113705605	19	9818253	T	TA	0.06944	NA	0.789951	rs7246760	10	ZNF812	6800	intergenic
rs73501285	19	9818786	G	C	0.03968	NA	0.62606	rs7246760	10	ZNF812	7333	intergenic
rs68041339	19	9818851	A	G	0.05853	NA	0.962866	rs7246760	10	ZNF812	7398	intergenic
rs8107577	19	9819554	C	A	0.08532	8.28753e-05	0.641989	rs7246760	10	ZNF812	8101	intergenic
rs57296518	19	9819950	A	G	0.05853	1.57258e-06	0.962866	rs7246760	10	ZNF812	8497	intergenic
rs56377135	19	9820116	C	T	0.05853	1.94049e-06	0.962866	rs7246760	10	ZNF812	8663	intergenic
rs10421148	19	9820596	G	A	0.06944	3.07106e-06	0.789951	rs7246760	10	ZNF812	9143	intergenic
rs10423183	19	9820767	C	T	0.06944	0.00104624	0.789951	rs7246760	10	ZNF812	9314	intergenic
rs4268867	19	9821068	C	T	0.06944	7.46635e-05	0.789951	rs7246760	10	ZNF812	9615	intergenic
rs4608437	19	9821115	T	A	0.06944	1.24354e-05	0.789951	rs7246760	10	ZNF812	9662	intergenic
rs7250777	19	9821592	T	C	0.06944	NA	0.789951	rs7246760	10	ZNF812	10139	intergenic
rs7251004	19	9821738	T	A	0.06944	NA	0.789951	rs7246760	10	ZNF812	10285	intergenic
rs28797873	19	9821875	C	T	0.06944	NA	0.789951	rs7246760	10	ZNF812	10422	intergenic
rs10411532	19	9822034	T	C	0.06944	2.95876e-06	0.789951	rs7246760	10	ZNF812	10581	intergenic
rs8105398	19	9822220	A	C	0.05853	2.89885e-07	0.962866	rs7246760	10	ZNF812	10767	intergenic
rs8105334	19	9822534	C	T	0.06944	NA	0.789951	rs7246760	10	ZNF812	11081	intergenic
rs10412746	19	9823104	C	A	0.06944	NA	0.789951	rs7246760	10	CTD-3116E22.6	11579	intergenic
rs28790910	19	9823123	A	G	0.06944	NA	0.789951	rs7246760	10	CTD-3116E22.6	11560	intergenic
rs28783400	19	9823136	T	C	0.06944	1.64851e-05	0.789951	rs7246760	10	CTD-3116E22.6	11547	intergenic
rs28884836	19	9823248	G	A	0.06944	NA	0.789951	rs7246760	10	CTD-3116E22.6	11435	intergenic
rs79555170	19	9823489	T	G	0.05853	NA	0.962866	rs7246760	10	CTD-3116E22.6	11194	intergenic
rs10426453	19	9824173	T	C	0.07044	NA	0.776888	rs7246760	10	CTD-3116E22.6	10510	intergenic
rs8102263	19	9824252	T	G	0.08532	NA	0.641989	rs7246760	10	CTD-3116E22.6	10431	intergenic
rs55914342	19	9824447	A	T	0.05853	NA	0.962866	rs7246760	10	CTD-3116E22.6	10236	intergenic
rs55854329	19	9824653	G	C	0.06944	NA	0.789951	rs7246760	10	CTD-3116E22.6	10030	intergenic
rs57141097	19	9824655	T	A	0.06944	NA	0.789951	rs7246760	10	CTD-3116E22.6	10028	intergenic
rs7249117	19	9825251	A	G	0.06944	NA	0.789951	rs7246760	10	CTD-3116E22.6	9432	intergenic
rs7248159	19	9825556	G	A	0.06944	NA	0.789951	rs7246760	10	CTD-3116E22.6	9127	intergenic
rs7249778	19	9825786	A	G	0.06944	NA	0.789951	rs7246760	10	CTD-3116E22.6	8897	intergenic
rs7249897	19	9825871	A	G	0.06944	1.18195e-06	0.789951	rs7246760	10	CTD-3116E22.6	8812	intergenic
rs10414976	19	9826025	T	A	0.06944	NA	0.789951	rs7246760	10	CTD-3116E22.6	8658	intergenic
rs1820115	19	9826263	T	C	0.07044	NA	0.776888	rs7246760	10	CTD-3116E22.6	8420	intergenic
rs1820116	19	9826362	C	T	0.06944	NA	0.789951	rs7246760	10	CTD-3116E22.6	8321	intergenic
rs1820117	19	9826367	C	T	0.06944	NA	0.789951	rs7246760	10	CTD-3116E22.6	8316	intergenic
19:9826588:C:T	19	9826588	T	C	0.06944	NA	0.789951	rs7246760	10	CTD-3116E22.6	8095	intergenic
rs55664016	19	9826780	T	C	0.05853	NA	0.962866	rs7246760	10	CTD-3116E22.6	7903	intergenic
rs10408791	19	9827315	C	T	0.06944	NA	0.789951	rs7246760	10	CTD-3116E22.6	7368	intergenic
rs113605810	19	9827807	G	A	0.06944	NA	0.789951	rs7246760	10	CTD-3116E22.6	6876	intergenic
rs10409957	19	9827809	C	T	0.06944	NA	0.789951	rs7246760	10	CTD-3116E22.6	6874	intergenic
rs10411212	19	9828096	A	G	0.06944	NA	0.789951	rs7246760	10	CTD-3116E22.6	6587	intergenic
rs10422277	19	9828217	T	C	0.06944	NA	0.789951	rs7246760	10	CTD-3116E22.6	6466	intergenic
rs59948872	19	9828255	C	T	0.05853	NA	0.962866	rs7246760	10	CTD-3116E22.6	6428	intergenic
rs10416774	19	9828259	A	G	0.06944	NA	0.789951	rs7246760	10	CTD-3116E22.6	6424	intergenic
rs10423216	19	9828686	T	G	0.06944	NA	0.789951	rs7246760	10	CTD-3116E22.6	5997	intergenic
rs10417085	19	9828752	C	G	0.06944	NA	0.789951	rs7246760	10	CTD-3116E22.6	5931	intergenic
rs10418522	19	9829055	A	T	0.06944	NA	0.789951	rs7246760	10	CTD-3116E22.6	5628	intergenic
rs58542351	19	9829177	T	A	0.06944	NA	0.789951	rs7246760	10	CTD-3116E22.6	5506	intergenic
rs7258907	19	9829303	A	G	0.06944	9.98623e-06	0.789951	rs7246760	10	CTD-3116E22.6	5380	intergenic
rs7258583	19	9829418	C	T	0.06944	NA	0.789951	rs7246760	10	CTD-3116E22.6	5265	intergenic
rs7259190	19	9829515	A	G	0.06944	NA	0.789951	rs7246760	10	CTD-3116E22.6	5168	intergenic
rs146561099	19	9829523	TATACATAC	T	0.05853	NA	0.962866	rs7246760	10	CTD-3116E22.6	5160	intergenic
rs113199390	19	9829523	TATAC	T	0.01389	NA	0.962866	rs7246760	10	CTD-3116E22.6	5160	NA
rs557098156	19	9829578	G	A	0.05853	NA	0.786147	rs7246760	10	CTD-3116E22.6	5105	intergenic
rs546098259	19	9829580	G	A	0.05952	NA	0.804125	rs7246760	10	CTD-3116E22.6	5103	intergenic
rs557880282	19	9829582	G	A	0.05952	NA	0.804125	rs7246760	10	CTD-3116E22.6	5101	intergenic
rs1946252	19	9829852	A	T	0.06944	NA	0.789951	rs7246760	10	CTD-3116E22.6	4831	intergenic
rs1946251	19	9830009	G	A	0.06944	NA	0.789951	rs7246760	10	CTD-3116E22.6	4674	intergenic
rs2336087	19	9830071	G	C	0.06944	NA	0.789951	rs7246760	10	CTD-3116E22.6	4612	intergenic
rs35517429	19	9830073	T	A	0.06944	NA	0.789951	rs7246760	10	CTD-3116E22.6	4610	intergenic
rs35614437	19	9830075	G	T	0.06944	NA	0.789951	rs7246760	10	CTD-3116E22.6	4608	intergenic
rs10403410	19	9830487	G	A	0.06944	0.00099528	0.789951	rs7246760	10	CTD-3116E22.6	4196	intergenic
rs10403641	19	9830547	G	C	0.06944	0.000891308	0.789951	rs7246760	10	CTD-3116E22.6	4136	intergenic
rs10411713	19	9830588	T	C	0.06944	0.000181906	0.789951	rs7246760	10	CTD-3116E22.6	4095	intergenic
rs8105589	19	9830635	T	C	0.06944	1.00621e-06	0.789951	rs7246760	10	CTD-3116E22.6	4048	intergenic
rs8102220	19	9830725	C	T	0.06944	NA	0.789951	rs7246760	10	CTD-3116E22.6	3958	intergenic
rs8102257	19	9830795	C	T	0.05853	NA	0.962866	rs7246760	10	CTD-3116E22.6	3888	intergenic
rs8105839	19	9830864	T	A	0.06944	NA	0.789951	rs7246760	10	CTD-3116E22.6	3819	intergenic
rs8102465	19	9830975	C	T	0.06944	NA	0.789951	rs7246760	10	CTD-3116E22.6	3708	intergenic
rs2112837	19	9831184	A	G	0.06944	1.17521e-05	0.789951	rs7246760	10	CTD-3116E22.6	3499	intergenic
rs67445234	19	9831771	G	C	0.07044	NA	0.808019	rs7246760	10	CTD-3116E22.6	2912	intergenic
rs59827353	19	9831790	G	T	0.07044	8.77542e-05	0.808019	rs7246760	10	CTD-3116E22.6	2893	intergenic
rs10414346	19	9831912	A	G	0.07044	2.70703e-06	0.808019	rs7246760	10	CTD-3116E22.6	2771	intergenic
rs10425905	19	9832362	T	C	0.07044	NA	0.808019	rs7246760	10	CTD-3116E22.6	2321	intergenic
rs67539464	19	9832424	C	G	0.05952	NA	0.981391	rs7246760	10	CTD-3116E22.6	2259	intergenic
rs73011937	19	9832530	T	C	0.05952	2.08494e-07	0.981391	rs7246760	10	CTD-3116E22.6	2153	intergenic
rs58461110	19	9833390	G	A	0.05952	NA	0.981391	rs7246760	10	CTD-3116E22.6	1293	intergenic
rs59935921	19	9833477	T	C	0.05952	NA	0.981391	rs7246760	10	CTD-3116E22.6	1206	intergenic
rs55800282	19	9833530	A	G	0.05952	NA	0.981391	rs7246760	10	CTD-3116E22.6	1153	intergenic
rs11085266	19	9833542	C	A	0.07044	5.16248e-05	0.808019	rs7246760	10	CTD-3116E22.6	1141	intergenic
rs8107594	19	9835957	G	C	0.05952	NA	0.981391	rs7246760	10	CTD-3116E22.6	194	upstream
rs12459180	19	9836462	T	C	0.07044	NA	0.808019	rs7246760	10	CTD-3116E22.6	699	upstream
rs2161479	19	9836855	T	G	0.07044	NA	0.808019	rs7246760	10	CTD-3116E22.6	1092	intergenic
rs2336088	19	9838610	A	G	0.08631	0.000950489	0.658458	rs7246760	10	CTD-3116E22.6	2847	intergenic
rs10402136	19	9840684	G	A	0.08631	NA	0.658458	rs7246760	10	CTD-3116E22.7	844	upstream
rs12461338	19	9840908	G	A	0.05952	NA	0.981391	rs7246760	10	CTD-3116E22.7	620	upstream
rs10402985	19	9841012	G	C	0.08631	NA	0.658458	rs7246760	10	CTD-3116E22.7	516	upstream
rs57943754	19	9841283	G	A	0.05952	7.43928e-05	0.981391	rs7246760	10	CTD-3116E22.7	245	upstream
rs10412185	19	9841738	A	G	0.07044	7.22345e-05	0.808019	rs7246760	10	CTD-3116E22.7	0	ncRNA_exonic
rs111495554	19	9843159	A	G	0.05952	NA	0.981391	rs7246760	10	CTD-3116E22.7	539	downstream
rs7259372	19	9843287	C	A	0.05952	NA	0.981391	rs7246760	10	CTD-3116E22.7	667	downstream
rs560799339	19	9844494	ATT	A	0.06151	NA	0.945293	rs7246760	10	CTD-3116E22.7	1874	intergenic
rs531879759	19	9844494	AT	ATT	0.4048	NA	0.945293	rs7246760	10	CTD-3116E22.7	1874	NA
rs889177	19	9846225	C	T	0.05952	6.60314e-07	0.981391	rs7246760	10	CTD-3116E22.7	3605	intergenic
rs2336089	19	9849972	C	T	0.05952	NA	0.981391	rs7246760	10	CTD-3116E22.7	7352	intergenic
rs34648216	19	9850690	T	A	0.05952	3.52329e-07	0.981391	rs7246760	10	CTD-3116E22.7	8070	intergenic
rs13346654	19	9851482	A	G	0.07143	2.51422e-05	0.826185	rs7246760	10	CTD-3116E22.7	8862	intergenic
rs67507476	19	9852948	G	A	0.06052	NA	1	rs7246760	10	ZNF846	9720	intergenic
rs10415549	19	9853957	T	C	0.07143	NA	0.826185	rs7246760	10	ZNF846	8711	intergenic
rs59771283	19	9854958	G	A	0.06052	NA	1	rs7246760	10	ZNF846	7710	intergenic
rs66459845	19	9855683	G	A	0.07143	NA	0.826185	rs7246760	10	ZNF846	6985	intergenic
rs68018725	19	9855919	C	T	0.06052	NA	1	rs7246760	10	ZNF846	6749	intergenic
rs67031961	19	9856084	T	C	0.07143	3.91089e-06	0.826185	rs7246760	10	ZNF846	6584	intergenic
rs58137206	19	9856624	G	A	0.06052	NA	1	rs7246760	10	ZNF846	6044	intergenic
rs10403264	19	9856836	G	T	0.0873	NA	0.675052	rs7246760	10	ZNF846	5832	intergenic
rs10405568	19	9858324	C	T	0.07143	NA	0.826185	rs7246760	10	ZNF846	4344	intergenic
rs10413243	19	9860103	G	A	0.0873	NA	0.675052	rs7246760	10	ZNF846	2565	intergenic
rs10401153	19	9861798	G	C	0.07143	NA	0.826185	rs7246760	10	ZNF846	870	downstream
rs10416140	19	9862634	T	C	0.08829	0.000880903	0.674751	rs7246760	10	ZNF846	34	downstream
rs561085809	19	9863290	CAA	C	0.05655	NA	0.853605	rs7246760	10	ZNF846	0	intronic
rs10415132	19	9863483	G	A	0.0873	0.000569046	0.675052	rs7246760	10	ZNF846	0	intronic
rs67359088	19	9863668	C	T	0.06052	4.19077e-06	1	rs7246760	10	ZNF846	0	intronic
rs68176351	19	9864222	G	A	0.06052	NA	1	rs7246760	10	ZNF846	0	intronic
rs67509260	19	9864321	C	T	0.06052	NA	1	rs7246760	10	ZNF846	0	intronic
rs55731522	19	9865235	T	C	0.06052	NA	1	rs7246760	10	ZNF846	0	intronic
rs545236944	19	9865240	T	TAAAA	0.04067	NA	1	rs7246760	10	ZNF846	0	NA
rs112365860	19	9865240	T	C	0.06052	NA	1	rs7246760	10	ZNF846	0	intronic
rs12459888	19	9865579	T	C	0.06052	NA	1	rs7246760	10	ZNF846	0	intronic
rs111232252	19	9866609	T	C	0.06052	NA	1	rs7246760	10	ZNF846	0	intronic
rs10420364	19	9868278	T	C	0.07143	0.000258812	0.826185	rs7246760	10	ZNF846	0	exonic
rs10414485	19	9868404	C	T	0.07143	7.05774e-05	0.826185	rs7246760	10	ZNF846	0	exonic
rs112582546	19	9871877	T	TCAAA	0.07143	NA	0.826185	rs7246760	10	ZNF846	0	intronic
rs10417864	19	9872422	C	G	0.07143	5.00357e-07	0.826185	rs7246760	10	ZNF846	0	intronic
rs8113474	19	9873675	A	C	0.07143	NA	0.826185	rs7246760	10	ZNF846	0	intronic
rs12462187	19	9874622	T	C	0.06052	NA	1	rs7246760	10	ZNF846	0	intronic
rs7245389	19	9876285	T	C	0.0873	NA	0.675052	rs7246760	10	ZNF846	0	intronic
rs35861281	19	9876518	A	G	0.07143	NA	0.826185	rs7246760	10	ZNF846	0	intronic
rs34747743	19	9876523	T	TG	0.07143	NA	0.826185	rs7246760	10	ZNF846	0	intronic
rs7247038	19	9878695	T	C	0.0873	0.000416261	0.675052	rs7246760	10	ZNF846	0	intronic
rs3810165	19	9878928	T	C	0.0873	0.00159631	0.675052	rs7246760	10	ZNF846	0	intronic
rs2336090	19	9879584	A	G	0.06052	NA	1	rs7246760	10	ZNF846	0	intronic
rs10412903	19	9880927	C	A	0.06052	NA	1	rs7246760	10	ZNF846	0	intronic
rs113915533	19	9881379	A	C	0.06052	NA	1	rs7246760	10	ZNF846	0	intronic
rs12460571	19	9881746	C	A	0.06052	NA	1	rs7246760	10	ZNF846	0	intronic
19:9885869:A:ATGTGTG	19	9885869	A	ATGTGTG	0.002976	NA	0.694654	rs7246760	10	ZNF846	0	NA
19:9885869:A:ATGTG	19	9885869	A	ATGTG	0.04365	NA	0.694654	rs7246760	10	ZNF846	0	intronic
rs73507210	19	9885891	A	G	0.06944	NA	0.853725	rs7246760	10	ZNF846	0	intronic
rs7246772	19	9886283	C	T	0.06052	3.07911e-07	1	rs7246760	10	ZNF846	0	intronic
rs7250487	19	9886358	T	C	0.06052	NA	1	rs7246760	10	ZNF846	0	intronic
rs111487590	19	9886762	G	A	0.06151	NA	0.98165	rs7246760	10	ZNF846:AC008752.2	00:00:00	ncRNA_exonic
rs111392848	19	9886927	G	A	0.06052	NA	1	rs7246760	10	ZNF846	0	intronic
rs111716607	19	9887011	T	TA	0.06052	NA	1	rs7246760	10	ZNF846	0	intronic
rs545246622	19	9887013	G	A	0.06052	NA	1	rs7246760	10	ZNF846	0	intronic
rs563819547	19	9887014	T	A	0.06052	NA	1	rs7246760	10	ZNF846	0	intronic
rs528208719	19	9887015	C	A	0.06052	NA	1	rs7246760	10	ZNF846	0	intronic
rs73507215	19	9887312	C	T	0.06052	0.000148009	1	rs7246760	10	ZNF846	0	intronic
rs10414367	19	9890030	C	T	0.06052	NA	1	rs7246760	10	ZNF846	0	intronic
rs10419915	19	9890957	G	A	0.06052	NA	1	rs7246760	10	ZNF846	0	intronic
rs559701556	19	9893601	C	CT	0.08532	NA	0.68483	rs7246760	10	ZNF846	0	intronic
rs113171735	19	9894819	C	CACAGAG	0.06052	NA	1	rs7246760	10	ZNF846	0	intronic
rs111881626	19	9896087	T	G	0.06052	7.20814e-07	1	rs7246760	10	ZNF846	0	intronic
rs191913048	19	9896379	T	G	0.06052	NA	1	rs7246760	10	ZNF846	0	intronic
rs10413490	19	9896508	A	G	0.06151	NA	0.98165	rs7246760	10	ZNF846	0	intronic
rs28441975	19	9897631	C	A	0.06052	NA	1	rs7246760	10	ZNF846	0	intronic
rs7248466	19	9897977	G	A	0.0873	NA	0.658309	rs7246760	10	ZNF846	0	intronic
rs67844335	19	9898039	G	A	0.06052	1.59234e-07	1	rs7246760	10	ZNF846	0	intronic
rs1592997	19	9900983	G	A	0.06052	4.89207e-07	1	rs7246760	10	ZNF846	0	intronic
rs28802413	19	9901617	T	C	0.06052	NA	1	rs7246760	10	ZNF846	0	intronic
rs10410379	19	9902197	G	A	0.06052	NA	1	rs7246760	10	ZNF846	0	intronic
rs56357664	19	9903399	C	T	0.06052	NA	1	rs7246760	10	ZNF846	0	intronic
rs4435371	19	9904722	A	G	0.08631	NA	0.683795	rs7246760	10	CTD-2623N2.5	0	ncRNA_intronic
rs4435372	19	9904723	A	C	0.08631	0.00047097	0.683795	rs7246760	10	CTD-2623N2.5	0	ncRNA_intronic
rs111240399	19	9907661	T	C	0.0625	NA	0.963883	rs7246760	10	CTD-2623N2.5	0	ncRNA_intronic
rs12459250	19	9909543	C	T	0.06052	NA	1	rs7246760	10	CTD-2623N2.5	0	ncRNA_intronic
rs11085311	19	9909567	G	A	0.08631	NA	0.683795	rs7246760	10	CTD-2623N2.5	0	ncRNA_intronic
rs12462649	19	9910849	T	A	0.06052	NA	1	rs7246760	10	CTD-2623N2.5	0	ncRNA_intronic
rs12462684	19	9911030	T	C	0.08631	NA	0.683795	rs7246760	10	CTD-2623N2.5	0	ncRNA_intronic
rs112484573	19	9911911	C	T	0.06052	NA	1	rs7246760	10	CTD-2623N2.5	0	ncRNA_intronic
rs10425775	19	9912917	G	A	0.06052	1.70944e-08	1	rs7246760	10	CTD-2623N2.5	0	ncRNA_exonic
rs8108199	19	9915153	C	T	0.0873	NA	0.675052	rs7246760	10	CTD-2623N2.5	2175	intergenic
rs36025231	19	9916167	T	TAAAAA	0.06151	NA	0.98165	rs7246760	10	CTD-2623N2.5	3189	intergenic
rs7258526	19	9917899	G	A	0.08631	NA	0.683795	rs7246760	10	FBXL12	3043	intergenic
rs7246760	19	9918229	G	A	0.06052	2.27438e-09	1	rs7246760	10	FBXL12	2713	intergenic
rs373504088	19	9919867	AT	A	0.08234	NA	0.705766	rs7246760	10	FBXL12	1075	intergenic
rs17849496	19	9922223	G	A	0.06151	NA	0.98165	rs7246760	10	FBXL12	0	exonic
rs73014068	19	9922783	T	C	0.06151	NA	0.98165	rs7246760	10	FBXL12	0	intronic
rs112124298	19	9923154	T	C	0.06151	NA	0.98165	rs7246760	10	FBXL12	0	intronic
rs73509318	19	9924037	G	A	0.06151	NA	0.98165	rs7246760	10	FBXL12	0	UTR5
rs113328226	19	9924303	A	G	0.0873	NA	0.675052	rs7246760	10	FBXL12	0	intronic
rs112483524	19	9925609	C	CT	0.06151	NA	0.98165	rs7246760	10	FBXL12	0	intronic
rs12462027	19	9926860	G	A	0.06151	NA	0.98165	rs7246760	10	FBXL12	0	intronic
rs2081066	19	9928044	C	T	0.06151	1.82045e-06	0.98165	rs7246760	10	FBXL12	0	intronic
rs10416236	19	9929038	A	G	0.0873	NA	0.675052	rs7246760	10	FBXL12	0	exonic
rs10409680	19	9931263	C	T	0.05853	NA	0.92609	rs7246760	10	FBXL12:AC008752.1	00:00:00	ncRNA_exonic
rs3859512	19	9932831	C	T	0.06151	9.72562e-06	0.98165	rs7246760	10	FBXL12	0	intronic
rs60488035	19	9933389	C	G	0.06151	NA	0.98165	rs7246760	10	FBXL12	0	intronic
rs59867671	19	9933558	G	C	0.06151	2.96689e-07	0.98165	rs7246760	10	FBXL12	0	intronic
rs534205601	19	9933945	C	CAAAAAAAA	0.03968	NA	0.62606	rs7246760	10	FBXL12	0	intronic
rs12461515	19	9937271	A	T	0.06151	NA	0.98165	rs7246760	10	FBXL12	0	intronic
rs57736549	19	9937558	A	G	0.06151	NA	0.98165	rs7246760	10	FBXL12	0	intronic
rs56754106	19	9937789	T	A	0.06151	NA	0.98165	rs7246760	10	FBXL12	0	intronic
rs10418248	19	9938214	T	A	0.06151	2.002e-07	0.98165	rs7246760	10	FBXL12	0	intronic
rs10421336	19	9939831	A	G	0.0625	NA	0.963883	rs7246760	10	UBL5	0	intronic
rs2287839	19	9940814	C	G	0.06052	7.86022e-08	0.963046	rs7246760	10	UBL5	22	downstream
rs111859267	19	9941284	AT	A	0.08234	NA	0.713199	rs7246760	10	UBL5	492	downstream
rs79194582	19	36929196	C	T	0.01786	NA	0.663273	rs12459527	11	ZNF566	6824	intergenic
rs148713217	19	36931121	G	A	0.01885	NA	0.714982	rs12459527	11	ZNF566	4899	intergenic
rs190599079	19	36946598	T	C	0.01786	NA	0.75268	rs12459527	11	ZNF566	0	intronic
rs74718531	19	36949421	G	T	0.01786	NA	0.75268	rs12459527	11	ZNF566	0	intronic
rs189624148	19	36950634	G	A	0.01786	NA	0.75268	rs12459527	11	ZNF566	0	intronic
rs75249243	19	36952765	C	A	0.01786	NA	0.75268	rs12459527	11	ZNF566	0	intronic
rs74891778	19	36957702	G	A	0.01786	NA	0.75268	rs12459527	11	ZNF566	0	intronic
rs75286787	19	36958741	A	G	0.01786	NA	0.75268	rs12459527	11	ZNF566	0	intronic
rs78975269	19	36959517	A	G	0.01786	NA	0.75268	rs12459527	11	ZNF566	0	intronic
rs80297885	19	36961837	G	A	0.01786	NA	0.75268	rs12459527	11	ZNF566	0	intronic
rs79942281	19	36965873	C	G	0.01786	NA	0.75268	rs12459527	11	ZNF566	0	intronic
rs78873949	19	36969981	A	G	0.01786	NA	0.75268	rs12459527	11	ZNF566	0	intronic
rs74651397	19	36971657	C	T	0.01786	NA	0.75268	rs12459527	11	ZNF566	0	intronic
rs75891352	19	36976379	C	T	0.01786	NA	0.75268	rs12459527	11	ZNF566	0	intronic
rs77650002	19	36976925	C	T	0.01786	NA	0.75268	rs12459527	11	ZNF566	0	intronic
rs76403937	19	36977887	G	C	0.01786	NA	0.75268	rs12459527	11	ZNF566	0	intronic
rs80024850	19	36978158	A	G	0.01786	NA	0.75268	rs12459527	11	ZNF566	0	intronic
rs186316819	19	36983877	C	T	0.01786	NA	0.75268	rs12459527	11	CTD-2630F21.1	1934	intergenic
rs79319052	19	36989100	G	A	0.01786	NA	0.75268	rs12459527	11	CTBP2P7	38	upstream
rs182666949	19	36989851	C	A	0.01786	NA	0.75268	rs12459527	11	CTBP2P7	789	upstream
rs79004295	19	36993305	T	C	0.01786	NA	0.75268	rs12459527	11	CTBP2P7	4243	intergenic
rs78672764	19	36995351	C	T	0.01786	NA	0.75268	rs12459527	11	ZNF260	6245	intergenic
rs78735915	19	36996847	C	G	0.01786	NA	0.75268	rs12459527	11	ZNF260	4749	intergenic
rs182340602	19	36998028	C	T	0.01786	NA	0.75268	rs12459527	11	ZNF260	3568	intergenic
rs78660101	19	36998096	G	A	0.01786	NA	0.75268	rs12459527	11	ZNF260	3500	intergenic
rs74588268	19	36998149	C	T	0.01786	NA	0.75268	rs12459527	11	ZNF260	3447	intergenic
rs76755126	19	36999442	G	A	0.01786	NA	0.75268	rs12459527	11	ZNF260	2154	intergenic
rs148629744	19	37025246	C	T	0.01786	NA	0.75268	rs12459527	11	AC092295.4	0	ncRNA_intronic
rs77918507	19	37028950	G	A	0.01885	NA	0.805494	rs12459527	11	ZNF529	0	intronic
rs182289750	19	37030982	C	T	0.01984	NA	0.767092	rs12459527	11	ZNF529	0	intronic
rs185102587	19	37036923	G	C	0.01885	NA	0.805494	rs12459527	11	ZNF529	0	UTR3
rs79482478	19	37044805	T	G	0.01885	NA	0.805494	rs12459527	11	ZNF529	0	intronic
rs79657023	19	37049403	T	G	0.01885	NA	0.805494	rs12459527	11	ZNF529	0	intronic
rs12462921	19	37051081	C	G	0.01885	NA	0.805494	rs12459527	11	ZNF529	0	intronic
rs78226757	19	37053095	G	A	0.01885	NA	0.805494	rs12459527	11	ZNF529	0	intronic
rs191148347	19	37053375	G	T	0.01885	NA	0.805494	rs12459527	11	ZNF529	0	intronic
rs80155636	19	37053504	G	A	0.01885	NA	0.805494	rs12459527	11	ZNF529	0	intronic
rs34106502	19	37058819	C	T	0.01885	NA	0.805494	rs12459527	11	ZNF529	0	intronic
rs12461707	19	37063347	A	T	0.01885	NA	0.805494	rs12459527	11	ZNF529	0	intronic
rs79301636	19	37063826	C	A	0.007937	NA	0.732031	rs12459527	11	ZNF529	0	intronic
rs200568998	19	37063826	C	CA	0.02083	NA	0.732031	rs12459527	11	ZNF529	0	NA
rs75577228	19	37064278	T	C	0.01885	NA	0.805494	rs12459527	11	ZNF529:AC092295.7	00:00:00	ncRNA_exonic
rs75283445	19	37067419	G	A	0.01885	NA	0.805494	rs12459527	11	ZNF529:AC092295.7	00:00:00	ncRNA_intronic
rs12462635	19	37068745	C	T	0.01885	NA	0.805494	rs12459527	11	ZNF529:AC092295.7	00:00:00	ncRNA_exonic
rs146368132	19	37068873	A	G	0.01885	NA	0.805494	rs12459527	11	ZNF529:AC092295.7	00:00:00	ncRNA_intronic
rs77918992	19	37070016	T	C	0.01885	NA	0.805494	rs12459527	11	ZNF529:AC092295.7	00:00:00	ncRNA_intronic
rs79542842	19	37075056	TA	T	0.01885	NA	0.805494	rs12459527	11	ZNF529:AC092295.7	00:00:00	ncRNA_intronic
rs77816145	19	37075598	G	A	0.01885	NA	0.805494	rs12459527	11	ZNF529:AC092295.7	00:00:00	ncRNA_intronic
rs74445629	19	37076966	C	G	0.01885	NA	0.805494	rs12459527	11	ZNF529:AC092295.7	00:00:00	ncRNA_intronic
rs188225560	19	37082484	G	A	0.01885	NA	0.805494	rs12459527	11	ZNF529:AC092295.7	00:00:00	ncRNA_intronic
rs28398875	19	37086607	C	T	0.01885	NA	0.805494	rs12459527	11	ZNF529	0	intronic
rs12461436	19	37090990	C	A	0.01885	NA	0.805494	rs12459527	11	ZNF529	0	intronic
rs570986237	19	37093345	CTT	C	0.003968	NA	0.805494	rs12459527	11	ZNF529	0	intronic
rs566233826	19	37093345	CTT	CT	0.2629	NA	0.805494	rs12459527	11	ZNF529	0	NA
rs576401024	19	37093345	CTT	CTTTT	0.01885	NA	0.805494	rs12459527	11	ZNF529	0	NA
rs114196412	19	37096157	A	C	0.01885	NA	0.805494	rs12459527	11	ZNF529:ZNF382	00:00:00	UTR5
rs80273490	19	37097097	A	G	0.01885	NA	0.805494	rs12459527	11	ZNF382	0	intronic
rs187111079	19	37097904	G	A	0.01885	NA	0.805494	rs12459527	11	ZNF382	0	intronic
rs78585688	19	37101888	T	C	0.01885	NA	0.805494	rs12459527	11	ZNF382	0	intronic
rs79852547	19	37103499	A	T	0.01885	NA	0.805494	rs12459527	11	ZNF382	0	intronic
rs12974130	19	37105854	T	C	0.01885	NA	0.805494	rs12459527	11	ZNF382	0	intronic
rs75692593	19	37109041	TA	T	0.01885	NA	0.805494	rs12459527	11	ZNF382	0	intronic
rs80067272	19	37109374	A	C	0.01885	NA	0.805494	rs12459527	11	ZNF382	0	intronic
rs187351269	19	37110657	G	A	0.01885	NA	0.805494	rs12459527	11	ZNF382	0	intronic
rs78803382	19	37110758	G	A	0.01885	NA	0.805494	rs12459527	11	ZNF382	0	intronic
rs79307944	19	37111081	G	A	0.01885	NA	0.805494	rs12459527	11	ZNF382	0	intronic
rs74468393	19	37113005	C	T	0.01885	NA	0.805494	rs12459527	11	ZNF382	0	intronic
rs78473747	19	37113389	G	A	0.01885	NA	0.805494	rs12459527	11	ZNF382	0	intronic
rs76226821	19	37115386	A	G	0.01885	NA	0.805494	rs12459527	11	ZNF382	0	intronic
rs77387557	19	37120856	T	A	0.01885	NA	0.805494	rs12459527	11	CTD-3234P18.2	0	ncRNA_exonic
rs79760395	19	37121307	G	A	0.01885	NA	0.805494	rs12459527	11	CTD-3234P18.2	214	downstream
rs12461474	19	37121316	C	T	0.01885	NA	0.805494	rs12459527	11	CTD-3234P18.2	223	downstream
rs184918423	19	37122479	G	A	0.01885	NA	0.805494	rs12459527	11	CTD-3234P18.2	1386	intergenic
rs79870478	19	37123602	C	A	0.01885	NA	0.805494	rs12459527	11	CTD-3234P18.2	2509	intergenic
rs143511673	19	37124130	C	T	0.02083	NA	0.732031	rs12459527	11	CTD-3234P18.2	3037	intergenic
rs77714994	19	37126054	T	G	0.01885	NA	0.805494	rs12459527	11	ZNF461	2039	intergenic
rs12461721	19	37127148	G	A	0.01885	NA	0.805494	rs12459527	11	ZNF461	945	downstream
rs183475354	19	37128344	C	T	0.01885	NA	0.805494	rs12459527	11	ZNF461	0	UTR3
rs200326538	19	37129580	GGGA	G	0.01885	NA	0.805494	rs12459527	11	ZNF461	0	exonic
rs61750934	19	37129768	A	G	0.01885	NA	0.805494	rs12459527	11	ZNF461	0	exonic
rs79987672	19	37131380	C	A	0.01885	NA	0.805494	rs12459527	11	ZNF461	0	intronic
rs182759142	19	37132281	C	T	0.01885	NA	0.805494	rs12459527	11	ZNF461	0	intronic
rs77714596	19	37138451	A	T	0.01885	NA	0.805494	rs12459527	11	ZNF461	0	intronic
rs190244223	19	37140805	G	A	0.01885	NA	0.805494	rs12459527	11	ZNF461	0	intronic
rs78635649	19	37146420	G	A	0.01885	NA	0.805494	rs12459527	11	ZNF461	0	intronic
rs144714592	19	37146946	C	T	0.01885	NA	0.805494	rs12459527	11	ZNF461	0	intronic
rs12460729	19	37147867	G	A	0.01885	NA	0.805494	rs12459527	11	ZNF461	0	intronic
rs35621405	19	37147924	A	T	0.01885	NA	0.805494	rs12459527	11	ZNF461	0	intronic
rs12460049	19	37150349	A	C	0.01885	NA	0.805494	rs12459527	11	ZNF461	0	intronic
rs77056737	19	37152998	C	T	0.01885	NA	0.805494	rs12459527	11	ZNF461	0	intronic
rs111359939	19	37158232	C	A	0.01885	NA	0.805494	rs12459527	11	ZNF461	476	upstream
rs60268308	19	37159043	C	T	0.01885	NA	0.805494	rs12459527	11	ZNF461	1287	intergenic
rs73612031	19	37161773	G	C	0.01885	NA	0.805494	rs12459527	11	ZNF461	4017	intergenic
rs77920973	19	37163121	G	C	0.01885	NA	0.805494	rs12459527	11	ZNF461	5365	intergenic
rs10411150	19	37164599	G	C	0.01885	NA	0.805494	rs12459527	11	ZNF461	6843	intergenic
rs74509251	19	37165631	G	A	0.01885	NA	0.805494	rs12459527	11	ZNF461	7875	intergenic
rs138704982	19	37166672	G	T	0.01885	NA	0.805494	rs12459527	11	ZNF461	8916	intergenic
rs12462268	19	37167783	C	T	0.01885	NA	0.805494	rs12459527	11	AC074138.3	8558	intergenic
rs73612043	19	37170215	C	T	0.01885	NA	0.805494	rs12459527	11	AC074138.3	6126	intergenic
rs74486536	19	37174511	G	A	0.01885	NA	0.805494	rs12459527	11	AC074138.3	1830	intergenic
rs188658054	19	37174606	G	A	0.01885	NA	0.805494	rs12459527	11	AC074138.3	1735	intergenic
rs12461264	19	37174773	T	A	0.01885	NA	0.805494	rs12459527	11	AC074138.3	1568	intergenic
rs77756304	19	37175916	G	A	0.01885	NA	0.805494	rs12459527	11	AC074138.3	425	downstream
rs17468285	19	37182020	G	A	0.01885	NA	0.805494	rs12459527	11	ZNF567	0	intronic
rs10418271	19	37186100	A	G	0.01885	NA	0.805494	rs12459527	11	ZNF567	0	intronic
rs10404358	19	37193293	C	T	0.01885	NA	0.805494	rs12459527	11	ZNF567	0	intronic
rs188700018	19	37193827	C	A	0.01885	NA	0.805494	rs12459527	11	ZNF567	0	intronic
rs551500512	19	37194239	T	TG	0.02083	NA	0.732031	rs12459527	11	ZNF567	0	intronic
rs12459915	19	37194484	C	G	0.01885	NA	0.805494	rs12459527	11	ZNF567	0	intronic
rs28465595	19	37196671	T	C	0.01885	NA	0.805494	rs12459527	11	ZNF567	0	intronic
rs28645577	19	37197435	A	G	0.01885	NA	0.805494	rs12459527	11	ZNF567	0	intronic
rs6510562	19	37198788	A	G	0.01885	NA	0.805494	rs12459527	11	ZNF567	0	intronic
rs78215456	19	37202025	G	A	0.01885	NA	0.805494	rs12459527	11	ZNF567	0	intronic
rs28742010	19	37205210	C	T	0.01984	NA	0.767092	rs12459527	11	ZNF567	0	intronic
rs28472526	19	37207432	C	T	0.01885	NA	0.805494	rs12459527	11	ZNF567:ZNF850	00:00:00	intronic
rs74536619	19	37214187	C	T	0.01885	NA	0.805494	rs12459527	11	ZNF567:ZNF850	00:00:00	UTR3
rs75939395	19	37215383	A	C	0.01885	NA	0.805494	rs12459527	11	ZNF567:ZNF850	00:00:00	intronic
rs8104355	19	37215733	G	C	0.01885	NA	0.805494	rs12459527	11	ZNF567:ZNF850	00:00:00	intronic
rs10415240	19	37219596	A	C	0.02083	NA	0.732031	rs12459527	11	ZNF850	0	intronic
rs75535214	19	37222986	A	G	0.01885	NA	0.805494	rs12459527	11	ZNF850	0	intronic
rs12460354	19	37225301	G	A	0.01786	NA	0.847737	rs12459527	11	ZNF850	0	intronic
rs112019217	19	37225802	A	T	0.01786	NA	0.847737	rs12459527	11	ZNF850	0	intronic
rs10414240	19	37227411	T	C	0.01786	NA	0.847737	rs12459527	11	ZNF850	0	intronic
rs28818888	19	37227657	C	T	0.0248	NA	0.617765	rs12459527	11	ZNF850	0	intronic
rs10408063	19	37234191	G	A	0.01885	NA	0.805494	rs12459527	11	ZNF850	0	intronic
rs10410939	19	37234442	A	G	0.01984	NA	0.767092	rs12459527	11	ZNF850	0	UTR3
rs73615693	19	37235019	C	T	0.01885	NA	0.805494	rs12459527	11	ZNF850	0	UTR3
rs60615280	19	37235564	C	T	0.01885	NA	0.805494	rs12459527	11	ZNF850	0	UTR3
rs12460774	19	37235882	G	A	0.01885	NA	0.805494	rs12459527	11	ZNF850	0	UTR3
rs10413876	19	37238191	A	G	0.01885	NA	0.805494	rs12459527	11	ZNF850	0	UTR3
rs543433476	19	37244174	A	G	0.01786	NA	0.847737	rs12459527	11	ZNF850	0	intronic
rs564987147	19	37244175	A	G	0.01786	NA	0.847737	rs12459527	11	ZNF850	0	intronic
rs74911031	19	37248094	G	A	0.01786	NA	0.847737	rs12459527	11	ZNF850	0	intronic
rs77527025	19	37249995	A	T	0.01687	NA	0.891062	rs12459527	11	ZNF850	0	intronic
rs77213596	19	37250047	T	G	0.01687	NA	0.891062	rs12459527	11	ZNF850	0	intronic
rs145391418	19	37250313	G	A	0.01687	NA	0.891062	rs12459527	11	ZNF850	0	intronic
rs75569022	19	37251679	A	G	0.01687	NA	0.891062	rs12459527	11	ZNF850	0	intronic
rs78368642	19	37253126	T	A	0.01687	NA	0.891062	rs12459527	11	ZNF850	0	intronic
rs80307684	19	37254957	G	C	0.01687	NA	0.891062	rs12459527	11	ZNF850	0	intronic
rs77132176	19	37254974	C	T	0.01687	NA	0.891062	rs12459527	11	ZNF850	0	intronic
rs12462325	19	37255945	C	G	0.01687	NA	0.891062	rs12459527	11	ZNF850	0	intronic
rs77884295	19	37260927	T	C	0.01687	NA	0.891062	rs12459527	11	ZNF850	0	intronic
rs75576488	19	37261006	G	A	0.01687	NA	0.891062	rs12459527	11	ZNF850	0	intronic
rs75619494	19	37263553	G	A	0.01687	NA	0.891062	rs12459527	11	ZNF850	0	intronic
rs75757416	19	37263836	C	T	0.01687	9.03692e-08	0.891062	rs12459527	11	ZNF850	108	upstream:downstream
rs78706456	19	37264291	A	C	0.01687	NA	0.891062	rs12459527	11	CTD-2162K18.4	0	UTR3
rs76893942	19	37265028	C	T	0.01687	NA	0.891062	rs12459527	11	CTD-2162K18.4:CTD-2162K18.3	00:00:00	ncRNA_exonic
rs202039191	19	37265033	C	CAAT	0.01687	NA	0.891062	rs12459527	11	CTD-2162K18.4:CTD-2162K18.3	00:00:00	ncRNA_exonic
rs12461954	19	37267936	G	A	0.01786	NA	0.945419	rs12459527	11	CTD-2162K18.4	0	UTR3
rs12460482	19	37268036	T	C	0.01786	NA	0.945419	rs12459527	11	CTD-2162K18.4	55	downstream
rs56333504	19	37269135	T	C	0.02877	NA	0.641664	rs12459527	11	CTD-2162K18.4	1154	intergenic
rs189395980	19	37270055	C	T	0.01786	NA	0.945419	rs12459527	11	CTD-2162K18.4	2074	intergenic
rs7249694	19	37270526	T	C	0.02877	NA	0.641664	rs12459527	11	CTD-2162K18.4	2545	intergenic
rs7246310	19	37270699	C	A	0.02877	NA	0.641664	rs12459527	11	CTD-2162K18.4	2718	intergenic
rs77953309	19	37272789	TG	T	0.01786	NA	0.945419	rs12459527	11	CTD-2162K18.4	4808	intergenic
rs74581476	19	37272978	A	G	0.02877	NA	0.641664	rs12459527	11	CTD-2162K18.4	4997	intergenic
rs372726991	19	37273463	CA	C	0.01786	NA	0.945419	rs12459527	11	CTD-2162K18.4	5482	intergenic
rs199746307	19	37275146	GAA	G	0.01786	NA	0.945419	rs12459527	11	CTD-2162K18.4	7165	intergenic
rs12459429	19	37276687	G	A	0.01786	NA	0.945419	rs12459527	11	CTD-2162K18.4	8706	intergenic
rs79334171	19	37279370	G	A	0.01786	NA	0.945419	rs12459527	11	CTD-2162K18.5	9049	intergenic
rs111554425	19	37281909	C	T	0.02877	NA	0.641664	rs12459527	11	CTD-2162K18.5	6510	intergenic
rs142275797	19	37281912	G	GA	0.02877	NA	0.641664	rs12459527	11	CTD-2162K18.5	6507	intergenic
rs191320783	19	37282337	C	T	0.01786	NA	0.945419	rs12459527	11	CTD-2162K18.5	6082	intergenic
rs11880022	19	37283553	C	A	0.01885	NA	1	rs12459527	11	CTD-2162K18.5	4866	intergenic
rs76205992	19	37286528	T	C	0.01786	NA	0.945419	rs12459527	11	CTD-2162K18.5	1891	intergenic
rs184852949	19	37286726	G	A	0.01786	NA	0.945419	rs12459527	11	CTD-2162K18.5	1693	intergenic
rs192917609	19	37286827	C	A	0.01786	NA	0.945419	rs12459527	11	CTD-2162K18.5	1592	intergenic
rs77480277	19	37288772	G	A	0.01786	NA	0.945419	rs12459527	11	CTD-2162K18.5	0	ncRNA_intronic
rs12462037	19	37289017	A	G	0.01786	NA	0.945419	rs12459527	11	CTD-2162K18.5	0	ncRNA_intronic
rs12459808	19	37289780	G	A	0.01885	NA	1	rs12459527	11	CTD-2162K18.5	0	ncRNA_intronic
rs370027520	19	37290714	TA	T	0.01885	NA	1	rs12459527	11	CTD-2162K18.5	0	ncRNA_intronic
rs187465847	19	37291646	C	T	0.01786	NA	0.945419	rs12459527	11	CTD-2162K18.5	0	ncRNA_intronic
rs11880159	19	37292278	A	C	0.01885	NA	1	rs12459527	11	CTD-2162K18.5	0	ncRNA_intronic
rs16973489	19	37292740	T	C	0.01885	NA	1	rs12459527	11	CTD-2162K18.5	0	ncRNA_intronic
rs76471182	19	37293087	T	C	0.01786	NA	0.945419	rs12459527	11	CTD-2162K18.5	0	ncRNA_exonic
rs78064261	19	37293260	T	C	0.01885	NA	1	rs12459527	11	CTD-2162K18.5	0	ncRNA_intronic
rs75291243	19	37293573	G	A	0.01786	NA	0.945419	rs12459527	11	CTD-2162K18.5	0	ncRNA_intronic
rs12459527	19	37294104	G	T	0.01885	6.03996e-09	1	rs12459527	11	CTD-2162K18.5	0	ncRNA_intronic
rs76214748	19	37294397	C	T	0.01786	NA	0.945419	rs12459527	11	CTD-2162K18.5	0	ncRNA_intronic
rs139127348	19	37294975	G	A	0.01885	NA	1	rs12459527	11	CTD-2162K18.5	0	ncRNA_intronic
rs77907820	19	37296119	G	A	0.01786	NA	0.945419	rs12459527	11	CTD-2162K18.5	0	ncRNA_intronic
rs12459218	19	37296150	T	C	0.01786	NA	0.945419	rs12459527	11	CTD-2162K18.5	0	ncRNA_intronic
rs12459325	19	37296681	T	C	0.01885	NA	1	rs12459527	11	CTD-2162K18.5	0	ncRNA_intronic
rs78193269	19	37297796	A	G	0.01885	NA	1	rs12459527	11	CTD-2162K18.5	0	ncRNA_intronic
rs79767781	19	37298424	A	G	0.01786	NA	0.945419	rs12459527	11	CTD-2162K18.5	0	ncRNA_intronic
rs76648210	19	37299186	T	C	0.01885	NA	1	rs12459527	11	CTD-2162K18.5	0	ncRNA_intronic
rs77394642	19	37299331	C	G	0.01786	NA	0.945419	rs12459527	11	CTD-2162K18.5	0	ncRNA_intronic
rs12461280	19	37300235	A	G	0.01786	NA	0.945419	rs12459527	11	CTD-2162K18.5	0	ncRNA_intronic
rs12459208	19	37302276	A	G	0.01786	NA	0.945419	rs12459527	11	CTD-2162K18.5	0	ncRNA_intronic
rs75171465	19	37303063	C	T	0.01786	NA	0.945419	rs12459527	11	CTD-2162K18.5	0	ncRNA_intronic
rs147333968	19	37304035	C	T	0.01786	NA	0.945419	rs12459527	11	CTD-2162K18.5	0	ncRNA_intronic
rs7508258	19	37304613	A	G	0.01885	0.000163521	1	rs12459527	11	CTD-2162K18.5	0	ncRNA_intronic
rs189409914	19	37304919	C	T	0.01786	NA	0.945419	rs12459527	11	CTD-2162K18.5	0	ncRNA_intronic
rs78493264	19	37305906	T	C	0.01885	NA	1	rs12459527	11	CTD-2162K18.5	0	ncRNA_intronic
rs76205422	19	37307967	CAG	C	0.01786	NA	0.945419	rs12459527	11	CTD-2162K18.5	0	ncRNA_intronic
rs12461265	19	37308885	C	T	0.01786	NA	0.945419	rs12459527	11	CTD-2162K18.5:ZNF790	00:00:00	ncRNA_intronic
rs34051375	19	37310679	C	A	0.01786	0.0141491	0.945419	rs12459527	11	CTD-2162K18.5:ZNF790	00:00:00	exonic
rs35706444	19	37310886	G	A	0.01786	NA	0.945419	rs12459527	11	CTD-2162K18.5:ZNF790	00:00:00	exonic
rs78471866	19	37311746	A	G	0.01786	NA	0.945419	rs12459527	11	CTD-2162K18.5:ZNF790	00:00:00	ncRNA_intronic
rs74376003	19	37313183	A	T	0.01885	NA	1	rs12459527	11	CTD-2162K18.5:ZNF790	00:00:00	ncRNA_intronic
rs554281932	19	37313742	A	AGTTTTT	0.01786	NA	0.945419	rs12459527	11	CTD-2162K18.5:ZNF790	00:00:00	ncRNA_intronic
rs79704433	19	37313912	T	C	0.01885	NA	1	rs12459527	11	CTD-2162K18.5:ZNF790	00:00:00	ncRNA_intronic
rs12461738	19	37315408	C	A	0.01786	NA	0.945419	rs12459527	11	CTD-2162K18.5:ZNF790	00:00:00	ncRNA_intronic
rs74481799	19	37316883	A	C	0.01885	NA	1	rs12459527	11	CTD-2162K18.5:ZNF790	00:00:00	ncRNA_intronic
rs78246070	19	37317555	T	C	0.01786	NA	0.945419	rs12459527	11	CTD-2162K18.5:ZNF790	00:00:00	ncRNA_intronic
rs75673829	19	37318282	T	C	0.01786	NA	0.945419	rs12459527	11	CTD-2162K18.5:ZNF790	00:00:00	ncRNA_intronic
rs78497720	19	37318433	G	A	0.01885	NA	1	rs12459527	11	CTD-2162K18.5:ZNF790	00:00:00	ncRNA_intronic
rs190068339	19	37319147	C	T	0.01786	NA	0.945419	rs12459527	11	ZNF790	0	intronic
rs75910178	19	37319485	C	T	0.01885	NA	1	rs12459527	11	ZNF790	0	intronic
rs78141967	19	37322113	A	C	0.01786	NA	0.945419	rs12459527	11	ZNF790	0	intronic
rs79036788	19	37323169	G	A	0.01786	NA	0.945419	rs12459527	11	ZNF790	0	intronic
rs77179014	19	37326088	G	T	0.01786	NA	0.945419	rs12459527	11	ZNF790	0	intronic
rs75327376	19	37326637	C	T	0.01786	NA	0.945419	rs12459527	11	ZNF790	0	intronic
rs1673083	19	37327263	G	A	0.01885	NA	1	rs12459527	11	ZNF790	0	intronic
rs1625762	19	37327292	A	C	0.01885	NA	1	rs12459527	11	ZNF790	0	intronic
rs75107576	19	37327347	A	T	0.01786	NA	0.945419	rs12459527	11	ZNF790	0	intronic
rs151039624	19	37327572	TC	T	0.01885	NA	1	rs12459527	11	ZNF790	0	intronic
rs1643422	19	37328646	G	C	0.01885	NA	1	rs12459527	11	ZNF790	0	UTR5
rs1227561	19	37333332	G	A	0.01885	NA	1	rs12459527	11	ZNF790	0	intronic
rs78297558	19	37333385	G	C	0.01786	NA	0.945419	rs12459527	11	ZNF790	0	intronic
rs190657687	19	37333636	G	A	0.01786	NA	0.945419	rs12459527	11	ZNF790	0	intronic
rs79113117	19	37334498	AT	A	0.01786	NA	0.945419	rs12459527	11	ZNF790	0	intronic
rs75092639	19	37335107	TG	T	0.01786	NA	0.945419	rs12459527	11	ZNF790	0	intronic
rs60449015	19	37335538	GA	G	0.01786	NA	0.945419	rs12459527	11	ZNF790	0	intronic
rs74454048	19	37338162	A	G	0.01488	NA	0.783016	rs12459527	11	ZNF790	0	intronic
rs77032974	19	37338212	C	T	0.01488	NA	0.783016	rs12459527	11	ZNF790	0	intronic
rs74745059	19	37338687	G	A	0.01786	NA	0.945419	rs12459527	11	ZNF790	0	intronic
rs75195875	19	37339571	T	C	0.01786	NA	0.945419	rs12459527	11	ZNF790	0	intronic
rs79865220	19	37343601	T	C	0.01885	NA	0.793192	rs12459527	11	ZNF345	0	intronic
rs77186665	19	37349118	T	A	0.01885	NA	0.793192	rs12459527	11	ZNF345	0	intronic
rs75193557	19	37349301	G	T	0.01885	NA	0.793192	rs12459527	11	ZNF345	0	intronic
rs75205262	19	37352524	G	A	0.01885	NA	0.793192	rs12459527	11	ZNF345	0	intronic
rs12459377	19	37354843	A	G	0.01885	NA	0.793192	rs12459527	11	ZNF345	0	intronic
rs78338184	19	37355153	A	G	0.01885	NA	0.793192	rs12459527	11	ZNF345	0	intronic
rs74376780	19	37358687	A	G	0.01885	NA	0.793192	rs12459527	11	ZNF345	0	intronic
rs78633909	19	37359150	C	T	0.01885	NA	0.793192	rs12459527	11	ZNF345	0	intronic
rs1990964	19	37363817	C	T	0.01885	NA	0.793192	rs12459527	11	ZNF345	0	intronic
rs12459894	19	37364818	G	C	0.01885	NA	0.793192	rs12459527	11	ZNF345	0	intronic
rs143976941	19	37365379	C	A	0.01984	NA	0.751597	rs12459527	11	ZNF345	0	intronic
rs140994806	19	37365501	A	G	0.01885	NA	0.793192	rs12459527	11	ZNF345	0	intronic
rs79757203	19	37365573	G	C	0.01885	NA	0.793192	rs12459527	11	ZNF345	0	intronic
rs79940097	19	37366010	T	C	0.01885	NA	0.793192	rs12459527	11	ZNF345	0	intronic
rs12463012	19	37366341	A	C	0.01885	NA	0.793192	rs12459527	11	ZNF345	0	intronic
rs3859520	19	37367324	C	T	0.01885	NA	0.793192	rs12459527	11	ZNF345	0	intronic
rs500244	19	37371522	C	T	0.01885	NA	0.793192	rs12459527	11	ZNF345	0	intronic
rs574382384	19	37371841	T	C	0.0009921	NA	0.793192	rs12459527	11	ZNF345	0	intronic
rs71760694	19	37371841	TAAAG	T	0.01885	NA	0.793192	rs12459527	11	ZNF345	0	NA
rs79655094	19	37372361	A	G	0.01885	NA	0.793192	rs12459527	11	ZNF345	0	intronic
rs491951	19	37373777	G	A	0.01885	NA	0.793192	rs12459527	11	ZNF345	0	intronic
rs75943916	19	37373977	C	G	0.01885	NA	0.793192	rs12459527	11	ZNF345	0	intronic
rs80092578	19	37375053	C	T	0.01885	NA	0.793192	rs12459527	11	ZNF345	0	intronic
rs112933950	19	37390808	A	AT	0.01984	NA	0.751597	rs12459527	11	ZNF345:ZNF829	00:00:00	intronic

### Sheet: Table S5
Table S5. Nonsynonymous candidate SNPs. NA means that the SNP is not called in our GWAS, but is from the reference panel of 1000G EAS, thus we don't have data for its MAF, p-value and beta.
rsID	chr	bp	ref	alt	MAF	p-value	beta	r2	IndSigSNP	gene	exon	CADD
rs16981648	19	9804424	G	T	NA	NA	NA	0.962	rs28441975	ZNF812	exon4	16.58
rs10420364	19	9868278	C	T	0.07143	0.000258812	-0.294079	0.826	rs28441975	ZNF846	exon6	10.044
rs10414485	19	9868404	C	T	0.07143	7.05774e-05	-0.334062	0.826	rs28441975	ZNF846	exon6	2.3314
rs16987136	19	37310679	A	C	0.01786	0.0141491	-0.318021	0.945419	rs12459527	ZNF790	exon5	10.01

### Sheet: Table S6
Table S6. The reported genomic risk loci from GWAS catalog that were detected in our dataset.
GenomicLocus	IndSigSNP	chr	bp	snp	DateAddedToCatalog	PMID	FirstAuthor	Date	Journal	Link	Study	Trait	InitialN	ReplicationN	Region	ReportedGene	MappedGene	Strongest	SNPs	marged	SNP_ID_cur	Context	intergenic	RiskAF	P	Pmlog	Ptext	OrBeta	95CI	Platform	CNV
1	rs13068706	3	7963288	rs55939894	2019-02-15	30306274	Shah RL	2018-10-10	Hum Genet	www.ncbi.nlm.nih.gov/pubmed/30306274	Genome-wide association studies for corneal and refractive astigmatism in UK Biobank demonstrate a shared role for myopia susceptibility loci.	Refractive astigmatism	88,005 European ancestry individuals		3p26.1	LOC101927394	GRM7 - LMCD1-AS1	rs55939894-A	rs55939894	0	55939894	intergenic_variant	1	0.813	9e-06	5.04576		0.016	[0.0082-0.0238] dioptres decrease	NR [5900115] (imputed)	N
6	rs263555	9	17130156	rs17754109	2018-09-20	30019117	Liu J	2018-07-17	Hum Genet	www.ncbi.nlm.nih.gov/pubmed/30019117	The coexistence of copy number variations (CNVs) and single nucleotide polymorphisms (SNPs) at a locus can result in distorted calculations of the significance in associating SNPs to disease.	Adolescent idiopathic scoliosis	196 cases, 303 controls	NA	9p22.2	NR	AL162725.2 - CNTLN	rs17754109-?	rs17754109	0	17754109	intergenic_variant	1	NR	3e-89	88.5229				Affymetrix [NR]	N
7	rs10821905	10	52645248	rs10994856	2017-07-06	28452372	Gorski M	2017-04-28	Sci Rep	www.ncbi.nlm.nih.gov/pubmed/28452372	1000 Genomes-based meta-analysis identifies 10 novel loci for kidney function.	Glomerular filtration rate (creatinine)	110,517 European ancestry individuals		10q11.23	A1CF	A1CF	rs10994856-A	rs10994856	0	10994856	intron_variant	0	NR	5e-09	8.30103		0.0075	[0.0051-0.0099] unit increase	Affymetrix, Illumina [up to 10971307] (imputed)	N
7	rs10821905	10	52645424	rs10994860	2016-12-01	26831199	Pattaro C	2016-01-21	Nat Commun	www.ncbi.nlm.nih.gov/pubmed/26831199	Genetic associations at 53 loci highlight cell types and biological pathways relevant for kidney function.	Glomerular filtration rate in non diabetics (creatinine)	118,448 European ancestry individuals	36,433 European ancestry individuals	10q11.23	A1CF	A1CF	rs10994860-T	rs10994860	0	10994860	5_prime_UTR_variant	0	0.18	1e-12	12		0.0077	[NR] unit increase	Affymetrix, Illumina [~ 2500000] (imputed)	N
7	rs10821905	10	52646093	rs10821905	2013-03-15	23263486	Kottgen A	2012-12-23	Nat Genet	www.ncbi.nlm.nih.gov/pubmed/23263486	Genome-wide association analyses identify 18 new loci associated with serum urate concentrations.	Urate levels	49,825 European ancestry males, 60,522 European ancestry females	Up to 32,813 European ancestry individuals	10q11.23	A1CF, ASAH2	A1CF - CCDC58P2	rs10821905-A	rs10821905	0	10821905	intergenic_variant	1	0.18	7e-17	16.1549		0.057	[0.043-0.071] mg/dl increase	Affymetrix, Illumina, Perlegen [2450547] (imputed)	N
7	rs10821905	10	52648454	rs10821907	2019-02-08	30595370	Kichaev G	2018-12-27	Am J Hum Genet	www.ncbi.nlm.nih.gov/pubmed/30595370	Leveraging Polygenic Functional Enrichment to Improve GWAS Power.	Red blood cell count	approximately 445,000 European ancestry individuals	NA	10q11.23		A1CF - CCDC58P2	rs10821907-?	rs10821907	0	10821907	intergenic_variant	1	NR	3e-08	7.52288				NR [~ 8900000] (imputed)	N
10	rs7246760	19	9918229	rs7246760	2017-12-05	29064472	Lencer R	2017-10-24	Transl Psychiatry	www.ncbi.nlm.nih.gov/pubmed/29064472	Genome-wide association studies of smooth pursuit and antisaccade eye movements in psychotic disorders: findings from the B-SNIP study.	Pursuit maintenance gain	114 African ancestry schizophrenia cases, 69 African schizo-affective cases, 41 African ancestry bipolar disorder cases, 76 African ancestry controls, 116 European ancestry schizophrenia cases, 86 European ancestry schizo-affective cases, 165 European ancestry bipolar disorder cases, 182 European ancestry controls	NA	19p13.2	FBXL12	AC008752.1 - FBXL12	rs7246760-A	rs7246760	0	7246760	regulatory_region_variant	1	0.06349	5e-06	5.30103	(EA)			Illumina [4404269] (imputed)	N

### Sheet: Table S7
Table S7. A list of 166 mapped genes by positional, eQTL, and chromatin interaction mappings. It includes overlaps among the 166 mapped genes with three sets of the reported PTB genes, dbPTB, DEGs-PNAS and PTB-merged.
Gene symbol	GWAS identified genes				dbPTB		DEGs-PNAS		PTB-merged					Top 50 PTB markers
	Risk loci by GWAS	Identified by Positional	Identified by eQTL	Identified by chromatin interaction	PTB-SNP by Sheikh et al. 2016	dbPTB by Uzun, bioinformatics 2012	PTB (Knijnenburg et al. PNAS 2019)	VEPTB (Knijnenburg et al. PNAS 2019)	Capece_sPTB PlosOne 2014	Plunkett_PTB	McElroy_PTB	PESNPdb	Plunkett_HBT
A1CF	rs13068706	Yes	Yes	Yes
AC018816.3	rs13068706			Yes
AC026202.1	rs13068706			Yes
AC069547.1	rs13068706			Yes
AC069547.2	rs13068706			Yes
ADAMTS10	rs13068706			Yes
ADGB	rs13068706			Yes
AP3B1	rs140201566			Yes
ARID5B	rs140201566			Yes
ARL8B	rs140201566			Yes
ARSB	rs140201566	Yes	Yes	Yes
ASAH2	rs6888024:rs140201566		Yes	Yes
ASAH2B	rs6888024	Yes	Yes	Yes
ATP4A	rs6888024			Yes
BHLHE40	rs6888024			Yes
BHMT	rs6888024		Yes							Yes	Yes
BHMT2	rs6888024		Yes
BNC2	rs6888024			Yes
C10orf53	rs6888024			Yes
C10orf71	rs6888024			Yes
C14orf23	rs6888024			Yes			Yes
C19orf82	rs6888024	Yes	Yes	Yes
C9orf92	rs6888024			Yes
CAPNS1	rs6888024		Yes	Yes
CCDC171	rs7756445			Yes
CER1	rs7756445			Yes
CERS4	rs7756445			Yes
CHAT	rs7756445			Yes
CNTLN	rs7756445	Yes	Yes	Yes		Yes
COX7A1	rs7756445		Yes
CRHBP	rs7756445			Yes		Yes			Yes	Yes	Yes	Yes
CSTF2T	rs7756445			Yes
CTC-454I21.3	rs34750044			Yes
CTD-2162K18.4	rs34750044	Yes	Yes	Yes
CTD-2528L19.4	rs34750044			Yes
DENND4C	rs34750044			Yes
DKK1	rs34750044			Yes
DMGDH	rs34750044		Yes
DMKN	rs263555			Yes
DNMT1	rs263555		Yes
EDEM1	rs263555			Yes
EGR2	rs263555			Yes			Yes
EMR1	rs263555			Yes			Yes	Yes					Yes
EPM2A	rs263555			Yes
ERCC6	rs263555			Yes
ERCC6-PGBD3	rs263555			Yes
FBXL12	rs263555	Yes	Yes
FBXO30	rs263555			Yes
FOXG1	rs10821905			Yes
GAPDHS	rs10821905			Yes
GCNT4	rs10821905			Yes
GPR37	rs10821905			Yes
GRM1	rs10821905			Yes
GRM7	rs10821905			Yes
HAUS6	rs10821905			Yes
HKR1	rs10821905		Yes	Yes
HNRNPM	rs10821905			Yes
HOMER1	rs10821905		Yes	Yes
ICAM1	rs10821905		Yes		Yes	Yes		Yes		Yes	Yes	Yes
IQGAP2	rs10821905			Yes
KRI1	rs10821905		Yes
LGALS16	rs10821905			Yes
LHFPL2	rs10821905			Yes
LRRTM3	rs10821905			Yes
MBD3L1	rs6479944			Yes
MBL2	rs6479944			Yes		Yes				Yes	Yes	Yes
MRPL4	rs6479944		Yes
MTX3	rs6479944			Yes
MUC16	rs45516395			Yes
MYO1F	rs45516395			Yes
OLFM2	rs45516395		Yes	Yes
OR1M1	rs7246760			Yes
OR7D2	rs7246760		Yes	Yes
OR7D4	rs7246760			Yes
OR7E24	rs7246760			Yes
OR7G1	rs7246760			Yes
OR7G2	rs7246760			Yes
OR7G3	rs7246760			Yes
OTP	rs7246760			Yes									Yes
OVOL3	rs7246760			Yes
OXTR	rs7246760		Yes		Yes	Yes			Yes	Yes	Yes
PGBD3	rs7246760			Yes
PIN1	rs7246760	Yes	Yes
PLAGL1	rs7246760			Yes				Yes
POC5	rs7246760		Yes	Yes
POLR2I	rs7246760			Yes
POT1	rs7246760			Yes
PRKD1	rs7246760	Yes		Yes
PRKG1	rs7246760			Yes
PSIP1	rs7246760			Yes
PTPRZ1	rs7246760			Yes		Yes
S1PR5	rs7246760		Yes
SBSN	rs7246760			Yes
SCAMP1	rs7246760			Yes
SCGB2B2	rs7246760			Yes
SERINC5	rs7246760			Yes
SF3B5	rs7246760			Yes
SH3GL2	rs7246760			Yes
SIPA1L3	rs7246760			Yes
SLC18A3	rs7246760			Yes
SPAM1	rs7246760			Yes
STX11	rs7246760			Yes
SV2C	rs7246760			Yes
TBCB	rs7246760			Yes
THBS4	rs7246760			Yes				Yes	Yes			Yes
TIMM44	rs7246760			Yes
TMEM147	rs7246760			Yes
TTC39B	rs7246760			Yes
UBL5	rs7246760	Yes
UTRN	rs7246760		Yes	Yes
WASL	rs7246760			Yes
WDR87	rs7246760			Yes
WNT16	rs7246760			Yes
ZFP14	rs7246760		Yes	Yes
ZFP30	rs7246760		Yes	Yes
ZFP82	rs7246760		Yes	Yes
ZNF121	rs7246760		Yes	Yes
ZNF136	rs12459527			Yes
ZNF146	rs12459527			Yes
ZNF177	rs12459527		Yes	Yes
ZNF181	rs12459527			Yes
ZNF20	rs12459527			Yes
ZNF260	rs12459527	Yes	Yes	Yes
ZNF266	rs12459527		Yes	Yes
ZNF302	rs12459527			Yes
ZNF317	rs12459527		Yes	Yes
ZNF345	rs12459527	Yes	Yes	Yes
ZNF365	rs12459527			Yes
ZNF382	rs12459527	Yes		Yes
ZNF383	rs12459527			Yes
ZNF420	rs12459527			Yes
ZNF426	rs12459527		Yes	Yes
ZNF439	rs12459527			Yes
ZNF461	rs12459527	Yes	Yes	Yes
ZNF527	rs12459527		Yes	Yes
ZNF529	rs12459527	Yes	Yes	Yes
ZNF540	rs12459527			Yes		Yes
ZNF558	rs12459527			Yes
ZNF559	rs12459527		Yes	Yes
ZNF559-ZNF177	rs12459527			Yes
ZNF560	rs12459527			Yes
ZNF561	rs12459527	Yes	Yes	Yes
ZNF562	rs12459527	Yes	Yes	Yes
ZNF565	rs12459527			Yes
ZNF566	rs12459527	Yes	Yes	Yes
ZNF567	rs12459527	Yes	Yes	Yes
ZNF568	rs12459527		Yes	Yes
ZNF569	rs12459527			Yes
ZNF570	rs12459527			Yes
ZNF571	rs12459527			Yes
ZNF573	rs12459527		Yes	Yes
ZNF585A	rs12459527		Yes	Yes
ZNF585B	rs12459527		Yes	Yes
ZNF607	rs12459527		Yes	Yes
ZNF625	rs12459527			Yes
ZNF625-ZNF20	rs12459527			Yes
ZNF69	rs12459527			Yes
ZNF699	rs12459527			Yes
ZNF709	rs12459527			Yes
ZNF781	rs12459527		Yes	Yes
ZNF790	rs12459527	Yes	Yes	Yes
ZNF793	rs12459527		Yes	Yes
ZNF812	rs12459527	Yes	Yes	Yes
ZNF829	rs12459527	Yes	Yes	Yes
ZNF846	rs12459527	Yes	Yes	Yes
ZNF850	rs12459527	Yes	Yes	Yes
A5												Yes
AATK							Yes	Yes					Yes
ABCA1					Yes					Yes	Yes
ABCA7						Yes
ABCB9						Yes
ABCG2							Yes					Yes
ABLIM3													Yes
ABP1						Yes
ABTB2							Yes
ACAA1								Yes
ACE					Yes	Yes			Yes	Yes	Yes	Yes		Top50
ACER3							Yes	Yes
ACOX2							Yes					Yes
ACPP							Yes	Yes
ACSL1							Yes	Yes
ACSL6						Yes
ACVR1												Yes
ACVR1C												Yes
ACVR2A												Yes
ADAM8								Yes
ADAM9							Yes	Yes
ADAMDEC1							Yes
ADAMTSL4							Yes	Yes
ADAP2								Yes
ADD1					Yes	Yes				Yes	Yes	Yes		Top50
ADD2						Yes
ADH1B						Yes				Yes	Yes
ADH1C										Yes	Yes
ADH6						Yes
ADIPOQ												Yes
ADM							Yes	Yes
ADRA1A													Yes
ADRA2A							Yes
ADRB2						Yes			Yes	Yes	Yes	Yes		Top50
ADRB3												Yes
AFP						Yes
AGFG1								Yes
AGT					Yes	Yes			Yes	Yes	Yes	Yes		Top50
AGTPBP1						Yes	Yes	Yes
AGTR1									Yes	Yes	Yes	Yes
AGTR2												Yes
AHSP							Yes
AIF1								Yes
AKAP12						Yes
AKAP5						Yes
AKIRIN2						Yes
AKR1C3							Yes
AKT1						Yes
AKT3												Yes
ALAS2							Yes
ALDH1A1							Yes
ALDH1L1								Yes
ALDH2								Yes
ALDH3B1								Yes
ALDH9A1						Yes
ALK						Yes
ALOX15								Yes
ALOX5						Yes	Yes	Yes			Yes
ALOX5AP						Yes				Yes	Yes
ALPK1							Yes	Yes
ALPL							Yes	Yes
ALPP													Yes
ALPPL2													Yes
ALS2CL						Yes
AMDHD2						Yes
AMFR						Yes
AMICA1								Yes
AMPD1							Yes
ANG											Yes
ANGPT1					Yes	Yes
ANGPT2											Yes
ANK3						Yes
ANKRD50								Yes
ANLN							Yes
ANO5						Yes
ANO7								Yes
ANP32A-IT1							Yes
ANPEP							Yes	Yes
ANXA1						Yes
ANXA3							Yes	Yes
ANXA5										Yes	Yes
AP3B2							Yes	Yes
AP3M2						Yes			Yes
APBB1IP								Yes
APCDD1							Yes	Yes
APOA1					Yes	Yes				Yes	Yes
APOA4										Yes	Yes
APOA5						Yes				Yes	Yes
APOB										Yes	Yes	Yes	Yes
APOBEC3A								Yes
APOBR								Yes
APOC2						Yes				Yes	Yes
APOC3						Yes				Yes	Yes
APOE					Yes	Yes				Yes	Yes	Yes		Top50
APOH												Yes
AQP2											Yes
AQP3								Yes
AQP9							Yes	Yes
AR						Yes
ARG1							Yes	Yes
ARG2							Yes
ARHGAP26								Yes
ARHGAP27								Yes
ARHGAP29								Yes
ARHGAP42							Yes	Yes
ARHGEF11								Yes
ARHGEF40							Yes	Yes
ARID5A								Yes
ARL11								Yes
ARL4D								Yes
ARL5B													Yes
ARMC12								Yes
ARRB2								Yes
ARRDC4						Yes		Yes
ARSA						Yes
ASAP1								Yes
ASB14													Yes
ASB9						Yes
ASGR2							Yes	Yes
ASPH							Yes	Yes					Yes
ASPM							Yes
ATF6								Yes
ATG16L2								Yes
ATP1A4							Yes
ATP2B4								Yes
ATP6V1C1								Yes
ATP6V1E2												Yes
ATP8B1							Yes
ATP9A							Yes	Yes
ATRNL1						Yes
ATXN2												Yes
AUTS2						Yes
AZU1							Yes
B3GNT5							Yes	Yes
B3GNTL1								Yes
B4GALT2								Yes
B4GALT5							Yes	Yes
B9D1							Yes	Yes
BAALC							Yes	Yes
BACE2								Yes
BAG5						Yes
BASP1							Yes	Yes
BAT4						Yes
BAX						Yes
BAZ2B								Yes
BCAR1													Yes
BCAR3							Yes	Yes
BCL2A1							Yes	Yes
BCL2L11								Yes
BCL3							Yes	Yes
BCL6						Yes	Yes	Yes
BCORL1								Yes
BDNF						Yes
BEAN1						Yes
BEND7								Yes
BEST1							Yes	Yes
BFSP2							Yes
BHLHA15							Yes	Yes
BHLHE41							Yes
BIRC5						Yes	Yes						Yes
BLNK								Yes
BMP4						Yes
BMX							Yes	Yes
BPGM							Yes
BPIFB1							Yes
BPTF													Yes
BRD2						Yes
BRUNOL4													Yes
BTBD19							Yes	Yes
BTG3								Yes					Yes
BUB1							Yes	Yes
BUB1B							Yes	Yes
C10orf110						Yes
C10orf118						Yes
C10orf54								Yes
C11orf88							Yes
C12orf75								Yes
C13orf15								Yes
C14orf101							Yes	Yes
C15orf37								Yes
C15orf38							Yes
C15orf50							Yes	Yes
C16orf57							Yes	Yes
C16orf7							Yes	Yes
C16orf93								Yes
C17orf62								Yes
C19orf35							Yes	Yes
C19orf38							Yes	Yes
C19orf59							Yes	Yes
C1orf114						Yes
C1orf131												Yes
C1orf167							Yes
C1orf210								Yes
C1orf61							Yes
C1QA							Yes
C1QB							Yes
C1QC							Yes
C1QTNF6												Yes
C1R								Yes
C1RL							Yes	Yes
C20orf160							Yes
C20orf3								Yes
C20orf43						Yes
C21orf2						Yes
C2orf83							Yes
C3orf72							Yes
C3orf80							Yes
C4BPA						Yes
C4orf37												Yes
C5orf28						Yes
C5orf32							Yes	Yes
C6orf147								Yes
C6orf150						Yes
C6orf164								Yes
C7orf46						Yes
C8orf73							Yes	Yes
C8orf85						Yes
C9orf106							Yes	Yes
C9orf139								Yes
C9orf40								Yes
C9orf72								Yes
CA3							Yes
CA4							Yes	Yes
CA8						Yes
CACNA1E							Yes	Yes
CACNB1						Yes
CACNB3						Yes
CACNB4						Yes
CADM4						Yes
CAMKK2								Yes
CAPN11							Yes
CAPN13							Yes
CAPNS2							Yes	Yes
CARD6								Yes
CASP12													Yes
CASP4						Yes
CASP5							Yes	Yes
CATSPER2						Yes
CATSPER2P1						Yes
CAV1							Yes	Yes
CBS						Yes	Yes	Yes		Yes	Yes	Yes		Top50
CBY1						Yes			Yes
CC2D1A													Yes
CCAT1							Yes
CCBE1								Yes
CCDC147								Yes
CCDC167								Yes
CCDC17								Yes
CCDC37						Yes
CCDC42							Yes
CCDC64B							Yes
CCDC71L								Yes
CCDC97						Yes
CCL2						Yes	Yes	Yes	Yes	Yes	Yes			Top50
CCL22								Yes					Yes
CCL3						Yes				Yes	Yes
CCL4						Yes
CCL4L1							Yes
CCL8						Yes	Yes	Yes	Yes	Yes	Yes			Top50
CCNA2							Yes	Yes
CCNB1							Yes	Yes
CCNB2							Yes
CCNE2							Yes	Yes
CCNF								Yes
CCNJL							Yes	Yes
CCR1								Yes
CCR2											Yes
CCR5												Yes
CCRK													Yes
CD14						Yes	Yes	Yes		Yes	Yes
CD163								Yes
CD177						Yes	Yes	Yes
CD24								Yes
CD300C								Yes
CD300E								Yes
CD300LF								Yes
CD302								Yes
CD34							Yes
CD36							Yes	Yes
CD38							Yes	Yes
CD3E						Yes
CD40LG								Yes
CD46													Yes
CD53						Yes
CD55								Yes			Yes
CD63						Yes
CD68								Yes
CD69						Yes
CD80						Yes
CD86						Yes
CD93								Yes
CDC20							Yes	Yes
CDC25A						Yes	Yes	Yes
CDC37L1						Yes
CDC42EP2								Yes
CDC42EP3								Yes
CDC45							Yes	Yes
CDC6							Yes
CDCA2							Yes
CDCA3							Yes
CDCA5						Yes	Yes	Yes
CDH26								Yes
CDK1							Yes	Yes
CDK5RAP2							Yes	Yes
CDKN2D								Yes
CDKN3						Yes	Yes
CDON													Yes
CEACAM3							Yes	Yes
CEACAM4							Yes	Yes
CEACAM5							Yes
CEBPA								Yes
CEBPB							Yes	Yes
CEBPD								Yes
CEBPZ						Yes
CECR6							Yes
CEECAM1													Yes
CELF3						Yes
CENPA							Yes
CENPC1													Yes
CENPE								Yes
CENPM								Yes
CENTG2													Yes
CEP55							Yes
CETP					Yes	Yes				Yes	Yes
CFH						Yes
CFLAR								Yes
CGA						Yes							Yes
CGB						Yes							Yes
CGB7													Yes
CHAC2							Yes	Yes
CHCHD6						Yes
CHIT1													Yes
CHMP2B												Yes
CHRFAM7A							Yes
CHRNA1													Yes
CHST10						Yes
CHST11						Yes
CHST12						Yes
CHST13						Yes
CHST15						Yes	Yes	Yes
CHST3						Yes
CHST6								Yes
CHSY1						Yes	Yes	Yes
CHSY3						Yes
CKAP2L							Yes
CKAP4							Yes
CKB						Yes
CKS2								Yes
CLDN12								Yes
CLEC4C							Yes
CLEC4D							Yes	Yes
CLEC7A								Yes
CLK1													Yes
CLMN								Yes
CLRN1-AS1							Yes	Yes
CMTM1								Yes
CNDP2													Yes
CNGA4								Yes
CNIH3												Yes
CNIH4													Yes
CNR1						Yes						Yes
CNTNAP3							Yes	Yes
CNTNAP3B								Yes
COCH							Yes
COL1A1						Yes				Yes	Yes	Yes
COL1A2					Yes	Yes			Yes	Yes	Yes			Top50
COL22A1							Yes
COL23A1						Yes	Yes
COL3A1						Yes			Yes	Yes	Yes
COL4A1											Yes
COL4A2					Yes				Yes		Yes	Yes
COL4A3					Yes				Yes		Yes
COL4A4					Yes				Yes		Yes
COL4A5					Yes						Yes
COL4A6					Yes						Yes
COL5A1						Yes			Yes	Yes	Yes
COL5A2					Yes	Yes			Yes	Yes	Yes			Top50
COL8A2							Yes	Yes
COMT					Yes	Yes						Yes
COX6B2							Yes	Yes
CPA3						Yes	Yes	Yes
CPEB4							Yes	Yes
CPNE4													Yes
CPNE7							Yes
CPXM1						Yes
CR1					Yes	Yes	Yes	Yes
CR2						Yes
CREB5							Yes	Yes
CREM													Yes
CRH						Yes				Yes	Yes
CRHR1					Yes	Yes				Yes	Yes
CRHR2						Yes			Yes	Yes	Yes
CRP						Yes				Yes	Yes	Yes
CRYBA4						Yes
CRYBB2						Yes
CSF1											Yes	Yes
CSF2					Yes						Yes	Yes
CSF2RA								Yes
CSF2RB							Yes	Yes
CSF3						Yes				Yes	Yes
CSF3R							Yes	Yes
CSH1													Yes
CSH2													Yes
CSPG2											Yes
CSRNP1							Yes	Yes
CST3						Yes
CTGF						Yes				Yes	Yes
CTLA4						Yes			Yes	Yes	Yes	Yes		Top50
CTNNAL1							Yes
CTNNB1						Yes
CTSG							Yes
CUEDC1								Yes
CUL4A													Yes
CX3CR1												Yes
CXADR						Yes
CXCL13						Yes
CXCL16							Yes	Yes
CXCL6							Yes
CXCR1						Yes	Yes
CXCR4												Yes
CYBA												Yes
CYP11B2												Yes
CYP17A1						Yes
CYP19A1						Yes	Yes	Yes	Yes	Yes	Yes	Yes		Top50
CYP1A1					Yes	Yes				Yes	Yes	Yes		Top50
CYP1B1							Yes	Yes
CYP1B1-AS1							Yes	Yes
CYP2C19										Yes	Yes
CYP2D6						Yes			Yes	Yes	Yes
CYP2E1						Yes				Yes	Yes
CYP3A4										Yes	Yes
CYP4V2												Yes
CYTH4							Yes	Yes
CYYR1							Yes
DAAM2							Yes
DACH1							Yes	Yes
DARC						Yes
DDAH1						Yes
DDAH2								Yes
DDO						Yes
DEFA1							Yes
DEFA4							Yes
DEFA5					Yes						Yes
DEFB1											Yes
DEFB112													Yes
DENND1B						Yes
DENND3								Yes
DENND5A								Yes
DENND5B								Yes
DEPDC1							Yes	Yes
DEPDC1B							Yes	Yes
DERL3						Yes		Yes
DGAT2							Yes	Yes
DGKQ						Yes
DHCR24					Yes	Yes				Yes	Yes
DHCR7						Yes				Yes	Yes
DHFR						Yes			Yes	Yes	Yes
DHRS13							Yes	Yes
DHRSX						Yes
DHX34								Yes
DHX35													Yes
DIAPH1						Yes
DIAPH3							Yes
DIO3OS						Yes
DIRC2							Yes	Yes
DISC1							Yes	Yes
DLAT											Yes
DLC1							Yes
DLGAP5							Yes
DMBX1													Yes
DMRT3													Yes
DNAJC6						Yes
DOCK4							Yes	Yes
DOCK5								Yes
DOK3							Yes	Yes
DOK4							Yes	Yes
DPEP1							Yes
DPPA2							Yes	Yes
DPRXP4							Yes	Yes
DPY19L3							Yes	Yes
DPYSL3							Yes
DRD2										Yes	Yes
DRD4												Yes
DSC2							Yes	Yes
DSCC1							Yes
DSE								Yes
DTL							Yes
DUSP16													Yes
DUSP2						Yes
DUSP3								Yes
DUSP5						Yes
DUX4													Yes
DYSF							Yes	Yes
E2F1							Yes	Yes
E2F5								Yes
E2F7							Yes
E2F8							Yes
EBLN2							Yes	Yes
ECE1								Yes
ECHDC3								Yes
EDN1					Yes						Yes	Yes
EDN2						Yes				Yes	Yes
EDNRB							Yes	Yes
EFCAB2							Yes	Yes
EGR1					Yes		Yes
EHBP1L1							Yes	Yes
EID2						Yes
EIF2C4								Yes
ELF3								Yes
ELL								Yes
ELN											Yes
ELOVL2						Yes
ELOVL3							Yes
EME1								Yes
EMILIN2							Yes	Yes
EMR2							Yes	Yes					Yes
EMR3							Yes	Yes
ENG												Yes
ENPP1						Yes
ENTPD1								Yes
EP300						Yes
EPHB2						Yes
EPHX1						Yes			Yes	Yes	Yes	Yes		Top50
EPHX2						Yes			Yes	Yes	Yes
EPHX4							Yes
EPS8L2						Yes
ERAP1												Yes
ERAP2												Yes
ERG							Yes						Yes
ESR1						Yes					Yes
ESR2											Yes	Yes	Yes
ESRRA													Yes
ESRRG												Yes
ETS2							Yes	Yes
ETV5						Yes
EXO1							Yes
EXOC6								Yes
EXOSC4						Yes
EXPH5						Yes
EYA2													Yes
F10						Yes
F11												Yes
F12											Yes
F13A1						Yes				Yes	Yes
F13B						Yes					Yes
F2						Yes				Yes	Yes	Yes
F2R						Yes
F3						Yes			Yes		Yes
F5					Yes	Yes	Yes	Yes	Yes	Yes	Yes	Yes		Top50
F7						Yes			Yes	Yes	Yes
F8						Yes
FA2H							Yes	Yes
FABP2											Yes
FADS1											Yes
FADS2						Yes					Yes
FAM110B							Yes	Yes
FAM110C							Yes
FAM126B								Yes
FAM129A							Yes	Yes
FAM132B							Yes
FAM157A							Yes	Yes
FAM157B							Yes	Yes
FAM169B							Yes	Yes
FAM190B						Yes
FAM198B							Yes
FAM20A							Yes	Yes
FAM20C							Yes	Yes
FAM212B								Yes
FAM214B								Yes
FAM22B						Yes
FAM41C							Yes
FAM45B								Yes
FAM46A						Yes
FAM53C								Yes
FAM64A							Yes
FAM69B						Yes
FAM92A3								Yes
FANCL								Yes
FAS						Yes				Yes	Yes
FASLG							Yes			Yes	Yes
FASTKD1													Yes
FAT													Yes
FAT1						Yes
FBP1								Yes
FBXL5								Yes
FBXO27								Yes
FCAR							Yes	Yes
FCER1A						Yes
FCER1G							Yes	Yes
FCGR1A							Yes	Yes
FCGR1B							Yes	Yes
FCGR1C							Yes	Yes
FCGR2A							Yes	Yes
FCGR3B						Yes
FCN2						Yes
FCN3						Yes
FES								Yes
FFAR2							Yes	Yes
FFAR3							Yes	Yes
FGB										Yes	Yes	Yes
FGD4						Yes	Yes	Yes
FGF1									Yes		Yes
FGF11								Yes
FGF13							Yes
FGF2											Yes
FGF4											Yes
FGFBP2							Yes
FGR							Yes	Yes
FHIT													Yes
FIGF											Yes
FKBP4						Yes
FKBP5						Yes		Yes
FKBP9							Yes	Yes
FKSG56							Yes	Yes
FLJ12825							Yes
FLJ21408							Yes	Yes
FLJ23867							Yes	Yes
FLJ43681							Yes	Yes
FLOT1								Yes
FLOT2							Yes	Yes
FLT1					Yes	Yes				Yes	Yes	Yes		Top50
FLT4											Yes	Yes
FLVCR2							Yes	Yes
FMN1						Yes
FN1											Yes
FNDC3B								Yes
FNIP1								Yes
FOLH1												Yes
FOSL2							Yes	Yes
FOXC1						Yes
FOXM1							Yes
FPR1							Yes	Yes
FPR2							Yes	Yes
FRAT2								Yes
FREM2							Yes						Yes
FRMD4B								Yes
FSCN2													Yes
FSD1						Yes
FSHR					Yes						Yes		Yes
FSTL4							Yes	Yes
FTH1P3							Yes	Yes
FTO												Yes
FUT1								Yes
FUT7							Yes	Yes
FYN						Yes
FZD7							Yes
G0S2							Yes
GAB2								Yes
GABRG3													Yes
GADD45A							Yes	Yes
GAL3ST2						Yes
GALNT11													Yes
GALNT14							Yes	Yes
GART						Yes
GAS2						Yes
GAS7							Yes	Yes
GATA2						Yes
GBGT1							Yes	Yes
GBP1							Yes
GBP1P1							Yes
GC						Yes
GCA							Yes	Yes
GCGR												Yes
GDA								Yes
GFAP							Yes
GGH								Yes
GGT7						Yes
GGTLC2							Yes
GH2													Yes
GINS2						Yes
GJA3						Yes
GJA4											Yes
GJB2											Yes
GK							Yes	Yes
GLDC							Yes	Yes
GLT1D1							Yes	Yes
GLT25D1								Yes
GLUL								Yes
GMIP								Yes
GNAQ								Yes
GNB2								Yes
GNB3									Yes	Yes	Yes	Yes
GNG10							Yes	Yes
GNS								Yes
GOT2						Yes
GP1BA											Yes	Yes
GP2								Yes
GP6												Yes
GPCPD1								Yes
GPD2						Yes
GPER							Yes	Yes
GPR107						Yes
GPR141							Yes	Yes
GPR155								Yes
GPR162						Yes
GPR17							Yes
GPR18							Yes	Yes
GPR183								Yes
GPR39													Yes
GPR64							Yes	Yes
GPR77								Yes
GPR78						Yes
GPR84							Yes
GPR85							Yes
GPR97							Yes	Yes
GPRC5C							Yes
GPRC5D							Yes	Yes
GPX1						Yes
GPX2						Yes
GRAMD1A							Yes	Yes
GRASP						Yes
GRB10							Yes	Yes
GRB2						Yes
GRIN3B							Yes	Yes
GRINA							Yes
GRK4												Yes
GRM6								Yes
GSG2							Yes
GSTCD						Yes
GSTM1					Yes	Yes				Yes	Yes
GSTP1						Yes				Yes	Yes	Yes
GSTT1					Yes	Yes				Yes	Yes
GSTT2						Yes				Yes	Yes
GSTT2B						Yes
GTF2H1						Yes
GTPBP5													Yes
GYG1							Yes	Yes
GYPA							Yes
H2AFB2							Yes
HADH						Yes
HADHA						Yes
hADV36S1								Yes
HAL								Yes
HAUS4							Yes	Yes
HAUS7						Yes
HBB						Yes
HBEGF												Yes
HCAR2								Yes
HCAR3								Yes
HCK							Yes	Yes
HDAC4								Yes
HDAC9						Yes							Yes
HDC						Yes
HELLS								Yes
HEPACAM2							Yes
HEPH							Yes	Yes
HERC1						Yes
HEY1							Yes	Yes
HGF							Yes	Yes
HHEX												Yes
HIP1								Yes
HIPK1						Yes
HIST2H3D							Yes
HJURP								Yes
HK2							Yes	Yes
HK3							Yes	Yes
HLA-B						Yes
HLA-DOA						Yes
HLA-DOB						Yes
HLA-E											Yes
HLA-G											Yes	Yes
HMGA2						Yes
HMGCR					Yes	Yes				Yes	Yes
HMMR						Yes	Yes	Yes
HMOX1								Yes
HNF4A						Yes
HNMT												Yes
HOPX							Yes	Yes
HOXA1						Yes
HOXA2						Yes
HP						Yes	Yes
HPGD											Yes
HPN							Yes	Yes
HPR						Yes
HRASLS2							Yes	Yes
HRH2							Yes	Yes
HRH4						Yes
HS3ST1						Yes
HS3ST2						Yes
HS3ST3A1						Yes
HS3ST3B1						Yes
HS3ST4						Yes
HS3ST5						Yes
HS3ST6						Yes
HS6ST1						Yes
HSD11B1						Yes				Yes	Yes
HSD17B2						Yes
HSD17B7						Yes			Yes	Yes	Yes
HSD3B1												Yes
HSD3B2												Yes
HSD3B7							Yes	Yes
HSF5													Yes
HSPA14						Yes				Yes	Yes
HSPA1A						Yes				Yes	Yes
HSPA1B						Yes			Yes	Yes	Yes
HSPA1L						Yes			Yes	Yes	Yes
HSPA4						Yes			Yes	Yes	Yes
HSPA6						Yes	Yes	Yes	Yes	Yes	Yes			Top50
HSPC072							Yes
HSPG2						Yes			Yes		Yes
HTR2A									Yes		Yes
HTR3B							Yes	Yes
HTRA1							Yes	Yes
HYAL1						Yes
HYMAI							Yes
IAPP						Yes
IARS						Yes
ICAM3										Yes	Yes
ICAM5							Yes	Yes
ID3								Yes
ID4						Yes
IDI1							Yes	Yes
IER5L							Yes	Yes
IFI27L2						Yes
IFI30								Yes
IFIT5						Yes
IFITM2							Yes
IFITM5						Yes
IFLTD1												Yes
IFNA1						Yes
IFNA13						Yes
IFNG						Yes	Yes		Yes	Yes	Yes	Yes		Top50
IFNGR1								Yes		Yes	Yes
IFNGR2					Yes						Yes
IFRD1								Yes
IGF1						Yes			Yes	Yes	Yes	Yes		Top50
IGF1R					Yes	Yes	Yes	Yes			Yes
IGF2					Yes						Yes
IGF2R											Yes	Yes
IGFBP2								Yes
IGFBP3						Yes				Yes	Yes
IGH@							Yes	Yes
IGHG1							Yes	Yes
IGHG3						Yes
IGJ							Yes	Yes
IGKV							Yes
IGLL1							Yes
IGLL5							Yes	Yes
IGSF23							Yes
IL10					Yes	Yes		Yes	Yes	Yes	Yes	Yes		Top50
IL10RA						Yes			Yes	Yes	Yes
IL10RB						Yes			Yes	Yes	Yes
IL11										Yes	Yes
IL12A										Yes	Yes
IL12B									Yes		Yes
IL12RB1											Yes	Yes
IL12RB2											Yes
IL13					Yes	Yes				Yes	Yes	Yes		Top50
IL13RA1								Yes
IL13RA2											Yes
IL15					Yes	Yes			Yes	Yes	Yes			Top50
IL17RA							Yes	Yes
IL18						Yes			Yes	Yes	Yes
IL18BP											Yes
IL18RAP							Yes	Yes
IL1A						Yes			Yes	Yes	Yes	Yes		Top50
IL1B						Yes	Yes	Yes	Yes	Yes	Yes	Yes		Top50
IL1F7													Yes
IL1R1						Yes	Yes	Yes	Yes	Yes	Yes			Top50
IL1R2					Yes	Yes	Yes	Yes	Yes	Yes	Yes			Top50
IL1RAP						Yes			Yes	Yes	Yes
IL1RAPL1											Yes
IL1RN					Yes	Yes		Yes	Yes	Yes	Yes	Yes		Top50
IL2					Yes	Yes				Yes	Yes
IL23A						Yes		Yes
IL27							Yes	Yes
IL29							Yes
IL2RA						Yes			Yes	Yes	Yes
IL2RB						Yes			Yes	Yes	Yes
IL3											Yes	Yes
IL36A							Yes
IL3RA											Yes
IL4					Yes	Yes			Yes	Yes	Yes	Yes		Top50
IL4R						Yes	Yes	Yes	Yes	Yes	Yes	Yes		Top50
IL5						Yes			Yes	Yes	Yes	Yes		Top50
IL5RA							Yes	Yes			Yes
IL6					Yes	Yes			Yes	Yes	Yes	Yes		Top50
IL6R					Yes	Yes			Yes	Yes	Yes			Top50
IL7						Yes
IL8						Yes			Yes	Yes	Yes
IL8RA										Yes	Yes
IL8RB											Yes
IL9											Yes
IL9R											Yes
ILDR1								Yes
IMPA2							Yes	Yes
IMPDH1							Yes	Yes
INGX								Yes
INHBB												Yes
INSC							Yes	Yes
IQCE								Yes
IQGAP3							Yes	Yes
IRAK1					Yes	Yes
IRAK3							Yes	Yes
IRF5						Yes
IRS1											Yes
IRS2								Yes
ISOC2						Yes
ITGA2										Yes	Yes
ITGA7							Yes	Yes
ITGA8							Yes
ITGAD								Yes
ITGAM							Yes	Yes
ITGAX							Yes	Yes
ITGB2						Yes
ITGB3										Yes	Yes
ITM2C							Yes	Yes
JAK3							Yes	Yes
JPH1						Yes
JUN						Yes
JUNB						Yes		Yes
JUND						Yes
KAL1							Yes	Yes
KATNAL2						Yes
KAZN							Yes
KCNH2						Yes
KCNJ10							Yes
KCNJ15							Yes	Yes
KCNJ2								Yes
KCNK2						Yes
KCNMB4						Yes
KCNN1						Yes
KCNN3					Yes	Yes
KCNQ1OT1								Yes
KCNQ5								Yes
KDM6B							Yes	Yes
KDR					Yes	Yes
KHDC1								Yes
KIAA0226L							Yes	Yes
KIAA0247								Yes
KIAA0319							Yes	Yes
KIAA0825							Yes	Yes
KIAA1239												Yes
KIAA1257								Yes
KIF11								Yes
KIF13A							Yes	Yes
KIF15							Yes
KIF18A							Yes	Yes
KIF1B						Yes	Yes	Yes
KIF20A							Yes
KIF2C							Yes	Yes
KIF4A							Yes
KIFC1							Yes	Yes
KIFC3								Yes
KIR3DX1							Yes
KL						Yes			Yes	Yes	Yes
KLF14							Yes
KLF7								Yes
KLHL14							Yes	Yes
KLHL18						Yes
KLHL2						Yes	Yes	Yes
KLLN								Yes
KREMEN1							Yes	Yes
KREMEN2													Yes
KRTAP4-8						Yes
KRTAP5-11													Yes
KY							Yes
KYNU												Yes
LAMA2								Yes
LCAT										Yes	Yes
LDB2													Yes
LDLR										Yes	Yes
LDLRAD3							Yes
LEP											Yes	Yes
LEPR												Yes
LHB													Yes
LILRA1								Yes
LILRA5							Yes	Yes
LILRA6							Yes	Yes
LILRB1								Yes
LILRB2							Yes	Yes
LILRB3							Yes	Yes
LILRB4							Yes	Yes
LILRB5						Yes	Yes	Yes
LILRP2							Yes	Yes
LIMK2							Yes	Yes
LIN28A								Yes
LIN7A							Yes	Yes
LIN7C						Yes
LIN9													Yes
LINC00189							Yes	Yes
LINC00266-1							Yes	Yes
LINC00282							Yes	Yes
LINC00311								Yes
LIPC					Yes	Yes				Yes	Yes
LIPN							Yes	Yes
LITAF								Yes
LLGL1						Yes
LMCD1												Yes
LMNB1							Yes	Yes
LMO1													Yes
LNPEP					Yes					Yes	Yes	Yes
LOC100129034								Yes
LOC100129550							Yes	Yes
LOC100132287							Yes	Yes
LOC100133331							Yes	Yes
LOC100240735								Yes
LOC100272216							Yes
LOC100287846								Yes
LOC100288748								Yes
LOC100289473							Yes	Yes
LOC100505776								Yes
LOC100506085							Yes	Yes
LOC100506585							Yes
LOC100506688								Yes
LOC158435							Yes	Yes
LOC283710							Yes	Yes
LOC285696							Yes	Yes
LOC399715							Yes	Yes
LOC644936								Yes
LOC728323								Yes
LOC729737							Yes	Yes
LOC729739							Yes	Yes
LOC731424							Yes	Yes
LOC81691								Yes
LOXHD1						Yes
LOXL1							Yes	Yes		Yes	Yes
LOXL4						Yes
LPA											Yes
LPAR2								Yes
LPCAT2							Yes	Yes
LPCAT3								Yes
LPL					Yes					Yes	Yes	Yes
LRFN1								Yes
LRFN4						Yes
LRG1							Yes	Yes
LRGUK						Yes
LRP1						Yes		Yes
LRRC25								Yes
LRRC4							Yes	Yes
LRRC40						Yes
LRRC46								Yes
LRRC6								Yes
LRRC8B						Yes
LRRK1													Yes
LRRN1							Yes
LRRN4CL								Yes
LST1										Yes	Yes
LTA						Yes				Yes	Yes
LTA4H								Yes
LTBP2								Yes
LTBR								Yes
LTF					Yes				Yes		Yes
LUZP1												Yes
LVRN												Yes
LYL1						Yes
LYN								Yes
LYPLA2						Yes
LYVE1							Yes	Yes
LYZ											Yes
MAFB								Yes
MAK							Yes	Yes
MALAT1								Yes
MAML3								Yes
MANSC1							Yes
MAOA							Yes
MAP2K1						Yes
MAP2K2						Yes
MAP2K3						Yes
MAP2K6						Yes		Yes
MAP3K6								Yes
MAP4K3												Yes
MAPK1						Yes
MAPK11						Yes
MAPK14						Yes	Yes	Yes
MAPK3						Yes
MAPK8						Yes
MAPK9						Yes
MARCKS							Yes
MARCO							Yes	Yes
MASP2						Yes				Yes	Yes
MBD1						Yes
MBD6								Yes
MBNL1						Yes
MBOAT2							Yes	Yes
MBOAT7							Yes	Yes
MCC						Yes
MCM10							Yes
MCOLN2						Yes
MCTP2							Yes	Yes
MCTS1						Yes
MEF2A							Yes	Yes
MEFV								Yes
MEG3						Yes
MERTK							Yes	Yes
METTL21D								Yes
METTL7B							Yes	Yes
MFAP4							Yes
MFSD7								Yes
MGAM							Yes	Yes
MGC39545								Yes
MGP											Yes
MIA-RAB4B							Yes
MIAT						Yes
MICAL1								Yes
MIDN							Yes	Yes
MIF											Yes
MILR1							Yes
MIR10A						Yes
MIR124-1						Yes
MIR126						Yes
MIR143							Yes
mir-223							Yes	Yes
MIR3064								Yes
MIR320A						Yes
MIR34A						Yes
MIR650							Yes	Yes
MIRLET7E						Yes
MIXL1							Yes
MKI67							Yes
MKNK1							Yes	Yes
MLC1						Yes
MLKL								Yes
MLLT1								Yes
MMP1						Yes			Yes	Yes	Yes
MMP10									Yes		Yes
MMP11											Yes
MMP12											Yes
MMP13											Yes
MMP14											Yes
MMP15											Yes
MMP16									Yes		Yes
MMP17						Yes					Yes
MMP19								Yes			Yes	Yes
MMP2						Yes			Yes	Yes	Yes
MMP25							Yes	Yes
MMP3						Yes			Yes	Yes	Yes	Yes		Top50
MMP7											Yes
MMP8						Yes			Yes	Yes	Yes		Yes	Top50
MMP9						Yes	Yes		Yes	Yes	Yes	Yes		Top50
MND1							Yes
MNT													Yes
MOXD1							Yes
MPZL2								Yes
MPZL3								Yes
MRPL12						Yes
MRVI1							Yes	Yes
MRVI1-AS1							Yes
MS4A3						Yes	Yes	Yes
MS4A4A							Yes	Yes
MSL3							Yes	Yes
MST1						Yes
MTAP						Yes
MTF1								Yes
MTF2						Yes
MTHFD1					Yes	Yes			Yes	Yes	Yes			Top50
MTHFR					Yes	Yes				Yes	Yes	Yes		Top50
MTMR3								Yes
MTR					Yes	Yes				Yes	Yes	Yes		Top50
MTRR					Yes	Yes				Yes	Yes
MTVR2							Yes	Yes
MXD1								Yes
MXD3								Yes
MYBL2						Yes	Yes
MYBPC3								Yes
MYBPH													Yes
MYCL1						Yes
MYCN							Yes
MYD88								Yes
MYH14						Yes
MYH2													Yes
MYH4													Yes
MYH7													Yes
MYH8													Yes
MYH9						Yes
MYLK3								Yes
MYO10							Yes	Yes
MYO1D								Yes
MYO7A								Yes
MYOM1													Yes
MZB1							Yes	Yes
NAA10						Yes
NAA38						Yes
NAIP							Yes	Yes
NAMPT						Yes	Yes	Yes
NARF								Yes
NAT1						Yes			Yes	Yes	Yes
NAT2										Yes	Yes		Yes
NAV3							Yes	Yes
NBEAL2							Yes	Yes
NCAPG							Yes
NCAPG2								Yes
NCAPH							Yes
NCF2								Yes
NCF4							Yes	Yes
NCKAP1						Yes
NCKAP5L								Yes
NCOR1						Yes
NDC80							Yes	Yes
NDRG4						Yes
NDST1						Yes
NEB													Yes
NEBL							Yes
NECAB1							Yes	Yes
NECAB2							Yes
NEFL						Yes
NEGR1						Yes
NEK5							Yes
NENF						Yes
NFAM1								Yes
NFATC1													Yes
NFE2							Yes	Yes
NFIL3							Yes	Yes
NFKB1						Yes			Yes	Yes	Yes
NFKB2										Yes	Yes
NFKBIA						Yes				Yes	Yes
NFKBIB						Yes			Yes	Yes	Yes
NFKBIE						Yes				Yes	Yes
NFKBIZ							Yes	Yes
NFYB						Yes
NGF						Yes
NHEJ1						Yes
NID1							Yes	Yes
NKX2-1						Yes							Yes
NLRC4							Yes	Yes
NLRP12							Yes	Yes
NLRP3							Yes	Yes
NLRP6							Yes	Yes
NMNAT2							Yes	Yes
NMUR1						Yes
NOD2						Yes			Yes	Yes	Yes
NOD2/CAR D15										Yes
NOD2/CARD 15											Yes
NOS1						Yes
NOS2A										Yes	Yes
NOS3					Yes	Yes			Yes	Yes	Yes	Yes		Top50
NOTCH1								Yes
NOTCH2								Yes
NOTCH3							Yes
NOXRED1								Yes
NPAS3													Yes
NPAT						Yes
NPPA										Yes	Yes
NPR1											Yes
NPR3							Yes
NPVF													Yes
NPY											Yes
NQO1										Yes	Yes
NQO2							Yes	Yes
NR1H2												Yes
NR1H3												Yes
NR1H4						Yes
NR1I2												Yes
NR2E1							Yes	Yes
NR3C1					Yes	Yes			Yes	Yes	Yes			Top50
NRADDP							Yes	Yes
NSUN7							Yes	Yes
NT5DC4							Yes	Yes
NTF3						Yes
NTNG2							Yes
NTRK1							Yes
NUDT16								Yes
NUDT16P1								Yes
NUF2							Yes	Yes
NUMB								Yes
NUSAP1						Yes	Yes	Yes
NXNL2								Yes
OBFC2A								Yes
ODZ1							Yes
OGFR						Yes							Yes
OLFML2B							Yes	Yes
OLIG2							Yes
OLR1						Yes
OPLAH							Yes	Yes
OPRK1							Yes
OPRL1						Yes
OPRM1						Yes				Yes	Yes
OR2L2						Yes
OR6W1P							Yes
ORM1							Yes
OSBPL1A							Yes	Yes
OSCAR							Yes	Yes
OSGIN1								Yes
OSM							Yes	Yes
OSTalpha							Yes	Yes
OTX1							Yes
OXER1							Yes	Yes
OXT					Yes					Yes	Yes
P2RY13						Yes		Yes
P2RY2							Yes
P4HA2						Yes
PABPC3													Yes
PACRG						Yes
PACSIN2								Yes
PADI2							Yes	Yes
PAFAH1B1						Yes			Yes	Yes	Yes
PAFAH1B2										Yes	Yes
PALLD												Yes
PALM								Yes
PANX2						Yes
PAPPA						Yes							Yes
PAQR9							Yes
PARD3B													Yes
PARM1							Yes	Yes
PARVB													Yes
PAX9													Yes
PBK							Yes
PBX1						Yes
PCDH9						Yes
PCDHGA1													Yes
PCDHGA11						Yes
PCDHGC3						Yes
PDE1B							Yes	Yes					Yes
PDE1C						Yes
PDE4D										Yes	Yes
PDGFB											Yes	Yes
PDGFC											Yes
PDGFRA							Yes
PDLIM7							Yes	Yes
PECAM1											Yes
PELI1								Yes
PELO						Yes
PERP								Yes
PFKFB2							Yes	Yes
PFKFB3							Yes	Yes
PFKFB4							Yes	Yes
PGBD5							Yes
PGD							Yes	Yes
PGEA1										Yes	Yes
PGF											Yes
PGLYRP1						Yes	Yes						Yes
PGR					Yes	Yes				Yes	Yes
PGRMC1						Yes			Yes	Yes	Yes
PGRMC2						Yes				Yes	Yes
PGS1							Yes	Yes
PHC2								Yes
PHF21A								Yes
PHF7						Yes
PHKG1						Yes
PHTF1							Yes	Yes
PIGF											Yes
PIK3CG						Yes
PIM3							Yes	Yes
PITPNM1						Yes
PITRM1						Yes
PLA2G2A						Yes
PLA2G2C													Yes
PLA2G4A						Yes			Yes	Yes	Yes
PLA2G4C											Yes		Yes
PLA2G7												Yes
PLAT						Yes			Yes	Yes	Yes
PLAU							Yes				Yes
PLAUR						Yes					Yes	Yes
PLB1							Yes	Yes
PLBD1							Yes	Yes
PLEKHG6						Yes
PLG						Yes
PLIN3								Yes
PLIN4							Yes	Yes
PLIN5							Yes	Yes
PLK4								Yes
PLOD1						Yes
PLSCR1							Yes	Yes
PLXNC1							Yes	Yes
PMAIP1							Yes	Yes
PMP22							Yes
PMS1													Yes
POLQ							Yes	Yes
POM121L10P							Yes	Yes
POM121L1P							Yes	Yes
POM121L4P							Yes	Yes
POM121L7							Yes	Yes
POM121L8P							Yes	Yes
POM121L9P							Yes	Yes
POMC						Yes			Yes	Yes	Yes
PON1					Yes	Yes			Yes	Yes	Yes	Yes		Top50
PON2						Yes			Yes	Yes	Yes
POR								Yes
POU5F1P3							Yes
PPARA						Yes					Yes	Yes
PPARG					Yes	Yes	Yes	Yes		Yes	Yes			Top50
PPCDC								Yes
PPIL6								Yes
PPM1F								Yes
PPP1R3B							Yes	Yes
PPP1R3D								Yes
PPP2R1B													Yes
PPP2R4						Yes
PPP3CA						Yes
PPP4R1								Yes
PPP4R1L								Yes
PPY						Yes
PRAM1								Yes
PRC1							Yes	Yes
PRCP												Yes
PRDM5							Yes	Yes
PRKAA1						Yes
PRKAA2						Yes
PRKAB1						Yes
PRKCA					Yes	Yes				Yes	Yes
PRKCB						Yes
PRKCD								Yes
PRL						Yes
PRND							Yes
PROC						Yes				Yes	Yes
PROCR										Yes	Yes
PROK2							Yes	Yes
PROM1							Yes	Yes
PROS1											Yes
PRPF40A						Yes
PRR23A								Yes
PSG1													Yes
PSG11													Yes
PSG2													Yes
PSG3													Yes
PSG4													Yes
PSG6													Yes
PTAFR								Yes
PTCRA						Yes				Yes	Yes
PTEN								Yes
PTGDR					Yes	Yes
PTGDS						Yes
PTGER1											Yes
PTGER2						Yes				Yes	Yes	Yes
PTGER3						Yes			Yes	Yes	Yes
PTGER4											Yes
PTGES						Yes				Yes	Yes
PTGES2					Yes	Yes					Yes
PTGES3											Yes		Yes
PTGFR						Yes	Yes			Yes	Yes
PTGR1								Yes
PTGS1					Yes	Yes			Yes	Yes	Yes			Top50
PTGS2						Yes				Yes	Yes
PTPN22										Yes	Yes
PTPRD													Yes
PTPRE								Yes
PTPRJ								Yes
PTTG1							Yes	Yes
PVRL1								Yes
PVRL2							Yes
PXN								Yes
PXT1							Yes
PYGL							Yes	Yes
PYHIN1						Yes
QRSL1						Yes
QSOX1								Yes
RAB10												Yes
RAB20							Yes
RAB23						Yes
RAB31								Yes
RAB3D								Yes
RAD51								Yes
RAD54L							Yes
RAET1E													Yes
RAG1						Yes
RAG2						Yes
RALB								Yes
RALGAPA2								Yes
RAMP1						Yes	Yes
RAP1A						Yes
RAPGEFL1								Yes
RARA								Yes
RASD2													Yes
RASGRP4							Yes	Yes
RBM47								Yes
RBM9						Yes
RBP4							Yes
RBP7								Yes
RBPJ								Yes
RCVRN								Yes
RECQL4						Yes	Yes	Yes
RELA						Yes
RELT								Yes
REM2								Yes
REN					Yes	Yes			Yes	Yes	Yes			Top50
REPS2								Yes
RERE						Yes
RET													Yes
RETN							Yes
RFC1										Yes	Yes
RFPL2							Yes
RFX2							Yes	Yes
RGL4							Yes	Yes
RGS13							Yes
RGS7						Yes						Yes
RHAG							Yes
RHOBTB3													Yes
RHOJ							Yes	Yes
RHOU								Yes
RLN1						Yes				Yes	Yes
RLN2					Yes	Yes				Yes	Yes
RLN3										Yes	Yes
RMI2								Yes
RMND5A						Yes
RND1							Yes	Yes
RNF144B							Yes	Yes
RNF149							Yes	Yes
RNF24							Yes	Yes
ROPN1L							Yes
RPL39L								Yes
RPRM												Yes
RPS6KB1						Yes
RRM2						Yes	Yes
RRP12							Yes	Yes
RTN3								Yes
RTP4								Yes
RXFP1						Yes
RYR3													Yes
S100A12							Yes	Yes
S100A5						Yes
S100A8							Yes	Yes
S100A9							Yes
S100Z								Yes
SALL1						Yes
SAMD14						Yes
SASH1								Yes
SAT1								Yes
SBF2								Yes
SBNO2							Yes	Yes
SCGB1A1						Yes				Yes	Yes		Yes
SCN1B								Yes
SCN4B							Yes
SCN9A							Yes
SCNN1A						Yes			Yes	Yes	Yes
SDC1							Yes	Yes
SEC22B						Yes
SECTM1							Yes	Yes
SELE									Yes	Yes	Yes	Yes
SELP											Yes
SEMA3C						Yes
SEMA4A							Yes	Yes
SEMA4C													Yes
SEMA6B							Yes	Yes
SEPP1							Yes
SEPT14							Yes	Yes
SEPT4							Yes
SERPINA1							Yes	Yes
SERPINA3												Yes
SERPINB1							Yes	Yes
SERPINB2						Yes				Yes	Yes
SERPINC1						Yes					Yes
SERPINE1					Yes	Yes			Yes	Yes	Yes	Yes		Top50
SERPINH1						Yes				Yes	Yes
SERPINI1								Yes
SESN1						Yes
SEZ6							Yes
SFN							Yes
SFTPA1						Yes					Yes
SFTPA2											Yes
SFTPC										Yes	Yes
SFTPD					Yes	Yes				Yes	Yes
SH2B2							Yes	Yes
SH2B3												Yes
SH2D2A								Yes
SH2D4B							Yes
SH3GL3						Yes
SH3GLB1								Yes
SH3PXD2B							Yes	Yes
SHC1						Yes
SHKBP1								Yes
SHMT1					Yes	Yes				Yes	Yes	Yes		Top50
SHOX2							Yes
SHROOM4						Yes	Yes	Yes
SIGLEC15							Yes
SIGLEC7								Yes
SIGLEC9							Yes	Yes
SIGLECP3													Yes
SIPA1L2							Yes	Yes
SIRPA							Yes	Yes
SIRPB1							Yes	Yes
SIRPB2								Yes
SIRPD							Yes	Yes
SIRT1						Yes
SIX6													Yes
SKA3							Yes
SLA								Yes
SLC11A1							Yes	Yes
SLC12A1												Yes
SLC12A3												Yes
SLC12A6								Yes
SLC12A9							Yes	Yes
SLC15A3								Yes
SLC16A14							Yes	Yes
SLC16A3								Yes
SLC16A4								Yes
SLC16A6								Yes
SLC16A7						Yes
SLC19A1								Yes
SLC1A2								Yes
SLC1A3							Yes	Yes
SLC22A15								Yes
SLC22A18								Yes
SLC22A4							Yes	Yes
SLC22A5												Yes
SLC23A1						Yes				Yes	Yes		Yes
SLC23A2						Yes				Yes	Yes
SLC24A4							Yes	Yes
SLC24A6						Yes		Yes
SLC25A20												Yes
SLC25A22						Yes
SLC25A37							Yes	Yes
SLC25A4								Yes
SLC25A41							Yes
SLC25A44								Yes
SLC26A3													Yes
SLC26A6						Yes
SLC26A8							Yes	Yes
SLC2A2												Yes
SLC2A3							Yes	Yes
SLC30A8												Yes
SLC35B2						Yes
SLC36A1							Yes	Yes
SLC37A2						Yes
SLC37A3							Yes	Yes
SLC44A4								Yes
SLC45A3						Yes
SLC4A1												Yes
SLC4A9							Yes	Yes
SLC5A10							Yes
SLC6A14												Yes
SLC6A19													Yes
SLC6A4						Yes			Yes	Yes	Yes	Yes		Top50
SLC6A6								Yes
SLC7A10						Yes
SLC7A11								Yes
SLC8A1							Yes	Yes
SLC8A2												Yes
SLC9A3												Yes
SLC9A7P1							Yes	Yes
SLC9A8								Yes
SLCO4C1												Yes
SLED1							Yes	Yes
SLPI							Yes	Yes
SMA							Yes	Yes
SMA4							Yes	Yes
SMAD1						Yes
SMAD2						Yes
SMAD3						Yes
SMAD4						Yes
SMAD5						Yes
SMAD6						Yes
SMAD9						Yes	Yes
SMG5						Yes
SMPDL3A								Yes
SMURF1						Yes
SNRPA1						Yes
SNX18							Yes	Yes
SNX21								Yes
SOCS3							Yes	Yes
SOD1						Yes
SOD3											Yes	Yes
SORCS1						Yes
SORL1								Yes
SORT1							Yes	Yes
SOS2								Yes
SOX17						Yes
SPARC											Yes
SPATA17													Yes
SPATA6								Yes
SPATC1							Yes
SPC24							Yes
SPG20						Yes
SPI1							Yes	Yes
SPRY3								Yes
SPTA1													Yes
SRC						Yes
SRGAP2P1						Yes
SRL							Yes
SRPK1							Yes	Yes
SSH1								Yes
SSH2							Yes	Yes
SSH3								Yes
ST14								Yes
ST20								Yes
ST3GAL4							Yes	Yes
STAB1							Yes	Yes
STAP2								Yes
STARD3NL						Yes
STAT1						Yes
STAT3						Yes
STAT5A						Yes
STAT5B						Yes		Yes
STEAP4							Yes	Yes
STK11IP						Yes
STK3							Yes	Yes
STK31													Yes
STK32B							Yes
STK32C						Yes
STMN1								Yes
STMN3						Yes
STRA6								Yes
STRN3													Yes
STX3							Yes	Yes
SUCLG1						Yes
SULT1A1						Yes
SULT1A2						Yes
SULT1A3						Yes
SULT1A4						Yes
SULT1B1						Yes	Yes	Yes
SULT1C2						Yes
SULT1C3						Yes							Yes
SULT1C4						Yes
SULT1E1						Yes
SULT2B1						Yes
SULT4A1						Yes
SVEP1						Yes
SVIL								Yes
SYN2							Yes	Yes
SYNPO2						Yes
TACR1												Yes
TAF9B						Yes
TAGLN						Yes
TAP1											Yes
TAS2R40								Yes
TBC1D14								Yes
TBC1D3								Yes
TBC1D30								Yes
TBC1D3H								Yes
TBC1D8							Yes	Yes
TBKBP1							Yes	Yes
TBXAS1								Yes	Yes		Yes
TCF19								Yes
TCIRG1								Yes
TCN2						Yes				Yes	Yes
TDRD9							Yes	Yes
TEAD3							Yes	Yes
TECPR2							Yes	Yes
TERF1						Yes
TERF2IP						Yes
TERT						Yes
TET2							Yes	Yes
TEX101						Yes
TEX12						Yes			Yes
TFEB								Yes
TFPI						Yes				Yes	Yes
TGFA							Yes	Yes		Yes	Yes
TGFB					Yes					Yes	Yes
TGFB1						Yes				Yes	Yes	Yes
TGFB2						Yes		Yes
TGFBI								Yes
TGM3							Yes						Yes
THADA						Yes						Yes
THBD					Yes	Yes				Yes	Yes	Yes		Top50
THBS1											Yes
THBS2											Yes
THOC5								Yes
THPO									Yes		Yes
THRAP3													Yes
TIAM2								Yes
TIGD6						Yes
TIMP1						Yes					Yes
TIMP2					Yes			Yes	Yes		Yes
TIMP3						Yes			Yes	Yes	Yes
TIMP4						Yes				Yes	Yes
TINAGL1						Yes
TINF2						Yes
TIRAP					Yes	Yes
TK1							Yes
TLE3								Yes
TLE4													Yes
TLE6						Yes
TLL2							Yes						Yes
TLR1							Yes	Yes			Yes
TLR10					Yes	Yes				Yes	Yes
TLR2					Yes	Yes		Yes	Yes	Yes	Yes	Yes		Top50
TLR3						Yes				Yes	Yes
TLR4					Yes	Yes	Yes	Yes		Yes	Yes	Yes		Top50
TLR5					Yes		Yes	Yes			Yes
TLR6							Yes	Yes			Yes
TLR7						Yes			Yes	Yes	Yes
TLR8						Yes	Yes	Yes		Yes	Yes
TLR9					Yes	Yes				Yes	Yes
TLX2						Yes
TMCO3								Yes
TMED11P							Yes
TMEFF2						Yes
TMEM130								Yes
TMEM144							Yes	Yes
TMEM150C						Yes
TMEM170B								Yes
TMEM174						Yes
TMEM176A						Yes
TMEM185B								Yes
TMEM188								Yes
TMEM206						Yes
TMEM30A						Yes
TMEM51						Yes
TMEM88							Yes	Yes
TMPPE								Yes
TMPRSS11B								Yes
TMSB4X						Yes
TMTC1						Yes	Yes	Yes
TNF						Yes				Yes	Yes	Yes
TNFA					Yes
TNFAIP8L3							Yes
TNFR1									Yes	Yes	Yes
TNFR2					Yes				Yes	Yes	Yes
TNFRSF10C							Yes	Yes
TNFRSF13B						Yes	Yes	Yes
TNFRSF17							Yes	Yes
TNFRSF1A						Yes		Yes		Yes	Yes
TNFRSF1B						Yes				Yes	Yes
TNFRSF6										Yes	Yes
TNFRSF8								Yes
TNFRSF9							Yes
TNFSF13B												Yes
TNNI2							Yes	Yes
TNR					Yes						Yes
TNRC17						Yes
TOP2A						Yes	Yes
TP53						Yes
TP53I11							Yes	Yes
TP53TG3													Yes
TP63							Yes	Yes
TP73							Yes
TPPP							Yes	Yes
TPRG1						Yes
TPX2							Yes	Yes
TRAF2					Yes	Yes				Yes	Yes
TRAM1						Yes
TREM1						Yes		Yes		Yes	Yes
TREML2								Yes
TRIAP1						Yes
TRIB1							Yes	Yes
TRIM25							Yes	Yes
TRIM45						Yes
TRIM47								Yes
TRIM63						Yes
TRIM9							Yes	Yes
TRIP11													Yes
TRMT12												Yes
TRMT6						Yes
TROAP							Yes	Yes
TRPM2							Yes
TRPM6						Yes	Yes	Yes
TRPV4							Yes	Yes
TSC2						Yes
TSEN34								Yes
TSHR						Yes			Yes	Yes	Yes
TSHZ3							Yes	Yes
TTC18								Yes
TTC26								Yes
TTK						Yes	Yes
TTLL4						Yes
TUB							Yes
TUBA1A							Yes	Yes
TUT1						Yes
TWIST2							Yes
TXNDC3							Yes	Yes
TXNDC5							Yes	Yes
TYMS							Yes	Yes
UBE2R2								Yes
UBE3B												Yes
UBP1						Yes
UBTD1							Yes	Yes
UBXN2B								Yes
UCHL1							Yes
UCHL5						Yes
UFM1						Yes
UGT1A1						Yes			Yes	Yes	Yes
UPB1							Yes	Yes
UPK1B						Yes
UPK3A						Yes	Yes
UPP1							Yes	Yes
USP19												Yes
USP43							Yes
UST						Yes
VAMP8												Yes
VASP								Yes
VAT1L							Yes
VAV1						Yes
VCAN							Yes	Yes
VDR					Yes	Yes		Yes
VEGF										Yes	Yes	Yes
VEGFA					Yes	Yes			Yes			Yes
VEGFB											Yes	Yes
VEGFC									Yes		Yes	Yes
VENTX								Yes
VEZT						Yes
VIL1						Yes
VMO1						Yes
VNN1							Yes
VNN2							Yes	Yes
VPS33A						Yes
VPS8								Yes
VRK2													Yes
VWCE						Yes
VWF											Yes
WBSCR22						Yes
WDFY3							Yes	Yes
WDFY3-AS2							Yes	Yes
WDR34								Yes
WDR90						Yes
WFS1												Yes
WNT2B													Yes
WRNIP1						Yes
WSB1							Yes	Yes
WSCD2							Yes
WWOX													Yes
XCL2							Yes
XKR7							Yes
XPD												Yes
XPNPEP1						Yes
XPO6								Yes
XRCC1												Yes
XRCC5						Yes
YBX2													Yes
ZAK							Yes	Yes
ZBTB10						Yes
ZBTB32							Yes	Yes
ZBTB47								Yes
ZDHHC18								Yes
ZDHHC19							Yes	Yes
ZEB2													Yes
ZFP106								Yes
ZFP36								Yes
ZFP36L1								Yes
ZFYVE16								Yes
ZMYM6						Yes
ZMYND15							Yes	Yes
ZNF185								Yes
ZNF208						Yes
ZNF254							Yes	Yes
ZNF281						Yes
ZNF323								Yes
ZNF341						Yes
ZNF438							Yes	Yes
ZNF467							Yes	Yes
ZNF516								Yes
ZNF579						Yes
ZNF608							Yes
ZNF610						Yes
ZNF622						Yes
ZNF7						Yes
ZNF703							Yes
ZNF76													Yes
ZNF83						Yes
ZNHIT2						Yes
ZSCAN5													Yes
ZSWIM6								Yes
ZWINT							Yes	Yes
ZYX						Yes		Yes

### Sheet: Table S8
Table S8. Data sources of genome-wide mRNA expression in Preterm birth, infant disease and breast cancer.
Study field	GSE accession number	Type	Sample information	Platform
Maternal preterm	GSE18809	Preterm vs. term	Placentas from 5 preterm spontaneous and 5 term	Affymetrix Human Genome U133
	GSE5999	Preterm vs. term	Placentas from 27 preterm and 9 term	Affymetrix Human Genome U133
	GSE73712	Preterm vs. term	Placentas paired villous trophoblast and decidual basalis from 5 spontaneous preterm, 5 spontaneous idiopathic preterm and 5 term	Illumina HiSeq 2500
	GSE9159	Preterm vs. term	Myometrial preterm (3 with labor and 3 without labor), term (3 with labor and 3 without labor)	Affymetrix Human Genome U133
	GSE96083	Preterm vs. term	Woman peripheral blood 15 spontaneous preterm labor, 30 term	Illumina HiSeq 2500
	GSE118442	Preterm vs. term	idiopathic spontaneous preterm and normal term placental villous tissue (8 vs. 9)	Illumina HiSeq 2000
Infant preterm, BPD and sepsis	GSE108754	Bronchopulmonary dysplasia (BPD)	blood of infants from 5 preterm with BPD and 6 normal preterm	Agilent-026652 Whole Human Genome Microarray 4x44K v2
	GSE103192	Preterm vs. Term	Fetus CD4+ T cells of 2 very preterm, 4 preterm, and 8 full-term neonates	Illumina HiSeq 2000
	GSE104510	Preterm vs. Term	8 preterm, 12 term and 12 adults samples (blood CD14-expressing cells) treated with LPS, with unstimulated control samples.	Illumina HumanHT-12 V4.0
	GSE124361	Preterm vs. Term	Preterm infants with 2 Intraventricular hemorrhage (IVH), cerebrospinal fluid (CSF) samples from 8 preterm infants, 4 normal	Affymetrix Clariom S Assay
	GSE125873	Bronchopulmonary dysplasia (BPD)	Peripheral blood of infants from 7 BPD + DHA, 10 non-BPD + DHA, 9 BPD without DHA, 4 non-BPD without DHA	Illumina HiSeq 2500
	GSE138712	Sepsis	Whole peripheral blood from 4 very early preterm infant having possible Late-onset sepsis (LOS), 5 very early preterm infant having confirmed LOS and 9 very early preterm infant without LOS	Illumina HiSeq 2500
	GSE149490	Bronchopulmonary dysplasia (BPD)	Tracheal aspirate cells were collected from intubated preterm infants with BPD, including 108 following Lipopolysaccharide (LPS) treatment and 110 controls.	Affymetrix Human Transcriptome [HTA-2_0]
	GSE68180	Preterm vs. Term	Term and preterm infants to detect fetal maturity (6 vs. 6)	Illumina HiSeq 2000
	GSE69686	Sepsis	whole blood infant infection: 39 clinical sepsis, 30 late infect, 80 uninfected	Custom Affymetrix Human Transcriptome Array
	GSE70461	Sepsis	preterm born infants with sepsis under low O2 (3 low O2 filling O2, 18 non-low O2), non-sepsis (9 low O2 filling O2, 76 non-low O2)	Affymetrix Human Genome U133
Breast cancer	GSE152908	Triple negative breast cancer (TNBC), Her2+, ER+-, PR+-	31 TNBC, 9 Her2+, 14 ER+/PR-, 9ER+/PR+ cell lines and 7 non malignant lines	Illumina NextSeq 500
	GSE31192	ER+ vs. ER-	15 PABC with ER-, 18 PABC with ER+, 7 NonPABC with ER-, 6 NonPABC with ER+	Affymetrix Human Genome U133 Plus 2.0
	GSE53752	TNBC vs. non-TNBC	51 TNBC, 25 non-TNBC samples.	Agilent-012097 Human 1A Microarray (V2) G4110B
	GSE59198	ER+ vs. ER-	fresh-frozen breast cancer tissue samples 122 ER+ and 32 ER-	Illumina HumanRef-8 WG-DASL v3.0
	GSE62931	TNBC vs. non-TNBC	53 TNBC, 53 non-TNBC samples.	Rosetta/Merck Human RSTA Custom Affymetrix 2.0 microarray
	GSE65194	TNBC, Her2+, luminal A, B, normal	41 TNBC, 20 Her2+, 29 luminal A, 30 luminal B and 11 Normal samples from healthy breast tissue	Affymetrix Human Genome U133
	GSE76275	TNBC vs. non-TNBC	198 TNBC, 67 non-TNBC samples.	Affymetrix Human Genome U133
	GSE83591	Her2+ vs. normal	39 Her2+ samples of tumor stroma and 14 samples of normal stroma	Agilent-028004 SurePrint G3 Human GE 8x60K Microarray

### Sheet: Table S9
Table S9. A list of the 166 mapped genes that were also identified by differentially expressed genes (DEGs) derived from analyzing the genome-wide gene expression datasets listed. DEGs are defined as with ≥ 1.5-fold changes in expression. In breast cancer datasets, we required ≥ 2-fold changes.
Mapped genes from GWAS	Maternal PTB vs. Term						Infant PTB vs. Term				Preterm Infant BPD vs. nonBPD			Preterm Infant (sepsis vs. no-sepsis)			Breast cancer ER+- and PR+-					Breast cancer TNBC					Breast cancer Her2+
	GSE118442	GSE18809	GSE5999	GSE9159	GSE73712	GSE96083	GSE103192	GSE68180	GSE124361	GSE104510	GSE108754	GSE125873	GSE149490	GSE69686	GSE70461	GSE138712	GSE152908_ ER+/PR-	GSE152908_ER+/PR+	GSE59198_ER+/PR-	GSE31192_ER+	GSE31192_ER-	GSE152908	GSE53752	GSE62931	GSE65212	GSE76275	GSE65212	GSE83591	GSE152908
ADAMTS10									1.67								2.50858					6.17525
ARID5B							1.87		2.04	1.68																			2.30793
ARL8B									0.52							2.02									2.75096		2.78272
ARSB							2.38									1.71		0.403752
BHLHE40						2.7005	4.2	0.59										0.0241825			2.6				4.57964		8.81077
BHMT2									2.09														0.273573		0.227771		0.204692
C10orf53												0.51
C19orf82															1.94
CAPNS1						1.91481	2.24																		2.36206		2.85143
CCDC171									0.58																		0.496779
CER1									2.29
CERS4	2.26							1.75										31.3195							0.345045
CHAT	3.33								2.04		0.6
CNTLN						1.55049	2.79		0.48							1.5	0.192526												0.168902
COX7A1															0.53
CRHBP		4.73			1.94				78.66		2.18
CSTF2T									0.26														2.26577
DENND4C										1.5
DKK1	13.79		3.08						11.22		0.57						0.00970175	0.0364601				0.0493735	2.32947		2.98297	2.63074	13.5995		0.0189893
DMKN												1.92					0.156306	0.00831254				0.103945					0.352678		0.0315559
DNMT1						1.79384			1.69																5.43826		3.68644
EGR2	3.11									1.91		2.62								5.56			0.241484		0.392481		0.463758	0.430847
EMR1														2.19
EPM2A								2.69	0.49							0.44		3.81989
FBXL12									0.46
FBXO30									0.45																2.11873
GCNT4						0.51945	0.55		0.11			0.52		0.67	0.57		0.159766	0.0372037			2.86	0.187214							0.112735
GPR37				3.84					0.2								4.42312							2.73441					4.02515
HAUS6									0.62								0.469015								2.74394				0.402485
HOMER1			1.73				3.4		0.35
ICAM1	1.89						17.35		6.9				1.78			4.2	0.0979264	0.0629984			3.85		2.02792		5.1504		2.13602
IQGAP2									0.52								10.8183	8.78609							0.380796				8.50327
KRI1															1.58
LHFPL2				0.67			4.07			2						2.07		0.107733											0.394831
LRRTM3									0.12
MBL2									1.52
MRPL4									0.57																2.39271
MTX3						0.640555		1.63	0.38									0.385242
MUC16								0.49											0.426636					5.38708	7.71939
MYO1F							5.35														2.02
OLFM2							0.28		0.41								15.2145					9.54149							11.7549
OR7D2							0.03
OVOL3															0.43
OXTR	5.07			7.14													3.01153						0.0607909
PIN1						0.587866		0.47
PLAGL1			1.6				2.63		1.83							1.83	0.0278253	0.0170779					0.482968		0.376223		0.256872		0.0817563
POLR2I									0.44
POT1								2.19	0.53
PRKG1									0.08								5.15974
PSIP1								1.71																	2.70866
S1PR5	2.45					0.660268
SBSN								0.33	1.55								0.130963						2.18859	2.04749					0.209191
SCAMP1									0.49							1.93
SERINC5	0.66															0.53
SF3B5			1.5							0.62								2.29167
SH3GL2								4.91	1.74								4.2703
SIPA1L3									0.56		1.88
STX11							5.08									1.99	0.160384	0.158489											0.190476
SV2C															1.58
TBCB						1.63094
THBS4						0.535977			0.2						1.68									0.277601	0.190902		0.266095	2.4517
TMEM147							1.81																		2.49178
TTC39B									2.18							0.53
UTRN		1.87				0.340957												0.350988
WNT16									1.53		3
ZFP14								2.23	0.65								3.91649	3.76449				2.20291			0.389015		0.377808		3.83683
ZFP30									0.53								2.08695												2.3544
ZFP82									0.52						0.5							11.3662			2.51818
ZNF121									0.62							0.64		2.27063
ZNF146								1.51																	4.00307		3.036
ZNF181									0.59									2.25027
ZNF260															0.62										2.17801		2.06087
ZNF266						0.60699																			0.446858
ZNF302		0.63						1.69	0.6								4.05844					4.51648							4.43127
ZNF317									0.44											2.03
ZNF345						0.390726			0.47								4.44305	13.0527				6.71373							5.92805
ZNF382																0.49	5.42934	48.107				11.3122							11.2169
ZNF383									0.57
ZNF420																0.64	2.66123	5.09943				2.40735							3.53607
ZNF426		0.39							0.64								0.303003
ZNF439						0.62641										0.61	4.75534					8.12029
ZNF527							2.09									0.48		2.33841
ZNF529						0.473753			0.64							0.65
ZNF558								1.6	0.6								11.2927	24.4809				26.5182							11.5498
ZNF559		0.66					0.51		0.33																0.451621
ZNF561						0.655273
ZNF565								1.85	0.45							0.56
ZNF566									0.43									2.08084
ZNF567																0.64									2.60634
ZNF568									0.58								6.23789	13.8058				8.6252							8.68466
ZNF570									0.54								13.9518	30.5619				23.4634							26.6317
ZNF585A									0.5								2.21634	2.68598											2.84803
ZNF607									0.54							0.58	5.97526					6.87928							9.31512
ZNF625									0.62								2.08758					2.09897							2.46864
ZNF69																0.53	5.97186					8.14398			0.475052				5.66836
ZNF699							0.56										0.447618	0.395113											0.356979
ZNF781									0.23									4.93764				3.27637							3.12247
ZNF790																0.53	4.06663					4.93737							5.01798
ZNF793																0.45	18.1176	168.57				38.396					0.421863		55.7934
ZNF829								1.84	0.51							0.57	3.93201	20.4465				6.50724							5.21371
ZNF846								1.74
ZNF850									0.48								5.90045	10.5902				8.14952							4.4083
